# Systematic Review: Recommendations for Rehabilitation in ASD and ID from Clinical Practice Guidelines

**DOI:** 10.1101/2021.04.05.21254892

**Authors:** Jordan Wickstrom, Kristin Dell’Armo, Emma Salzman, Jessica L. Hooker, Abigail Delehanty, Somer Bishop, Marc J. Tassé, Amy M. Wetherby, Antonia M. H. Piergies, Diane Damiano, Alexandra Rauch, Audrey Thurm

**Author notes:** **Corresponding Author**: Audrey Thurm, PhD is the corresponding author, and she can be contacted at the address Magnuson Clinical Center, Room 1C250, MSC 1255, Bethesda, MD 20814, via phone at or email at. Reprints may also be obtained from Dr. Thurm. **Presentation of Material**: This material has not been presented anywhere. **Conflicts of Interest**: None.

## Abstract

**Objective:** Autism spectrum disorder (ASD) and intellectual disability (ID) were selected for inclusion in the development of a Package of Interventions for Rehabilitation for the World Health Organization (WHO). Here, we describe results of a search of guidelines for these conditions.

## Supplementary material for "Systematic Review: Recommendations for Rehabilitation in ASD and ID from Clinical Practice Guidelines": Table S2

### Sheet: Appendix 2 Table
Diagnostic Group	Type of Service	Type of Service (Subcategory)	Age Group	Target Problem	Target Problem (Subcategory)	Recommendation	Valence	Guideline	Level of Evidence
ID	Assessment	Not Specified	Children, Young People, Adults	Coexisting Conditions	Mental Health Problems (Not Specified)	1. Staff and others caring for people with a learning disability should consider a mental health problem if a person with learning disabilities shows any changes in behaviour, for example:  loss of skills or needing more prompting to use skills  social withdrawal  irritability  avoidance  agitation  loss of interest in activities they usually enjoy.	+	NICE NG54	Evidence-Based
ID	Assessment	Not Specified	Children, Young People, Adults	Coexisting Conditions	Mental Health Problems (Not Specified)	2. Staff should consider using identification questions (adjusted as needed) as recommended in the NICE guidelines on specific mental health problems to identify common mental health problems in people with learning disabilities.	+	NICE NG54	Evidence-Based
ID	Assessment	Not Specified	Children	Coexisting Conditions	Mental Health Problems (Not Specified)	3. Paediatricians should explain to parents of children identified with learning disabilities that mental health problems are common in people with learning disabilities, and may present in different ways.	+	NICE NG54	Evidence-Based
ID	Assessment	Triage	Children, Young People, Adults	Coexisting Conditions	Mental Health Problems (Not Specified)	4. If a mental health problem is suspected in a person with learning disabilities, staff should conduct a triage assessment to establish an initial formulation of the problem. This should include:  a description of the problem, including its nature, severity and duration  an action plan including possible referral for further assessment and interventions.	+	NICE NG54	Evidence-Based
ID	Assessment	Not Specified	Children, Young People, Adults	Coexisting Conditions	Cognitive/Neurological Problems; Mental Health Problems (Not Specified)	5. Refer people with learning disabilities who have a suspected serious mental illness or suspected dementia to a psychiatrist with expertise in assessing and treating mental health problems in people with learning disabilities.	+	NICE NG54	Evidence-Based
ID	Assessment	Not Specified	Children, Young People, Adults	Coexisting Conditions	Mental Health Problems (Not Specified)	6. A professional with expertise in mental health problems in people with learning disabilities should coordinate the mental health assessment, and conduct it with:  the person with the mental health problem, in a place familiar to them if possible, and help them to prepare for it if needed  the family members, carers, care workers and others that the person wants involved in their assessment  other professionals (if needed) who are competent in using a range of assessment tools and methods with people with learning disabilities and mental health problems.	+	NICE NG54	Expert Opinion
ID	Assessment	Risk	Children, Young People, Adults	Coexisting Conditions	Mental Health Problems (Not Specified)	7. Speak to the person on their own to find out if they have any concerns (including safeguarding concerns) that they don’t want to talk about in front of their family members, carers or care workers.	+	NICE NG54	Expert Opinion
ID	Assessment	Not Specified	Children, Young People, Adults	Coexisting Conditions	Mental Health Problems (Not Specified)	8. Before mental health assessments:  agree a clear objective, and explain it to the person, their family members, carers or care workers (as appropriate), and all professionals involved  explain the nature and duration of the assessment to everyone involved  explain the need to ask certain sensitive questions  address any queries or concerns that the person may have about the assessment process.	+	NICE NG54	Expert Opinion
ID	Assessment	Not Specified	Children, Young People, Adults	Coexisting Conditions	Mental Health Problems (Not Specified)	9. When conducting mental health assessments, be aware:  that an underlying physical health condition may be causing the problem  that a physical health condition, sensory or cognitive impairment may mask an underlying mental health problem  that mental health problems can present differently in people with more severe learning disabilities.	+	NICE NG54	Expert Opinion
ID	Assessment	Not Specified	Children, Young People, Adults	Coexisting Conditions	Mental Health Problems (Not Specified)	10. When conducting mental health assessments, take into account the person’s:  level of distress  understanding of the problem  living arrangements and settings where they receive care  strengths and needs.	+	NICE NG54	Expert Opinion
ID	Assessment	Not Specified	Children, Young People, Adults	Coexisting Conditions	Mental Health Problems (Not Specified)	11. During mental health assessments:  establish specific areas of need to focus on  assess all potential psychopathology, and not just the symptoms and signs that the person and their family members, carers or care workers first report  describe the nature, duration and severity of the presenting mental health problem  take into account the person’s cultural, ethnic and religious background  review psychiatric and medical history, past treatments and response  review physical health problems and any current medication, and refer to other specialists for review if needed  review the nature and degree of the learning disabilities, and if relevant the person’s developmental history  assess for problems, that may be associated with particular behavioural phenotypes (for example, anxiety in people with autism and psychosis in people with Prader–Willi syndrome), so that they can be treated  assess the person’s family and social circumstances and environment, and recent life events  assess the level of drug or alcohol use as a potential problem in itself and as a factor contributing to other mental health problems  establish or review a diagnosis using:  a classification system such as DSM-5 or ICD-10, or those adapted for learning disabilities (for example the Diagnostic Manual – Intellectual Disability [DM-ID] or Diagnostic Criteria for Psychiatric Disorders for Use with Adults with Learning Disabilities/Mental Retardation [DC-LD]) or  problem specification  assess whether a risk assessment is needed (see recommendation 23.	+	NICE NG54	Expert Opinion
ID	Assessment	Not Specified	Children, Young People, Adults	Coexisting Conditions	Mental Health Problems (Not Specified)	12. Assess recent changes in behaviour using information from family members, carers, staff or others involved in the assessment as well as information from relevant records and previous assessments. Take into account the nature, quality and length of their relationship with the person.	+	NICE NG54	Expert Opinion
ID	Assessment	Not Specified	Children, Young People, Adults	Coexisting Conditions	Mental Health Problems (Not Specified)	13. Use the results of the mental health assessment to develop a written statement (formulation) of the mental health problem, which should form the basis of the care plan (see recommendation 29) and cover:  an understanding of the nature of the problem and its development  precipitating and maintaining factors  any protective factors  the potential benefits, side effects and harms of any interventions  the potential difficulties with delivering interventions  the adjustments needed to deliver interventions  the impact of the mental health problem and associated risk factors on providing care and treatment.	+	NICE NG54	Expert Opinion
ID	Assessment	Not Specified	Children, Young People, Adults	Coexisting Conditions	Mental Health Problems (Not Specified)	14. Provide the person, their family members, carers or care workers (as appropriate), and all relevant professionals with a summary of the assessment:  in an agreed format and language  that sets out the implications for care and treatment.	+	NICE NG54	Expert Opinion
ID	Assessment	Not Specified	Children, Young People, Adults	Coexisting Conditions	Mental Health Problems (Not Specified)	15. Give the person and their family members, carers or care workers (as appropriate) another chance to discuss the assessment after it has finished, for example at a follow-up appointment.	+	NICE NG54	Expert Opinion
ID	Assessment	Reassessment	Children, Young People, Adults	Coexisting Conditions	Mental Health Problems (Not Specified)	16. Consider conducting a further assessment that covers any areas not explored by the initial assessment, if:  new information emerges about the person’s mental health problem or  there are significant differences between the views of the person and the views of their family members, carers, care workers or staff about the problems that the assessment has focused on.	+	NICE NG54	Expert Opinion
ID	Assessment	Not Specified	Children, Young People, Adults	Coexisting Conditions	Mental Health Problems (Not Specified)	17. During any mental health assessment:  consider using tools that have been developed or adapted for people with learning disabilities and  take cost into account if more than one suitable tool is available.	+	NICE NG54	Expert Opinion
ID	Assessment	Not Specified	Children, Young People, Adults	Coexisting Conditions	Mental Health Problems (Not Specified)	18. If using tools that have not been developed or adapted for people with learning disabilities, take this into account when interpreting the results.	+	NICE NG54	Expert Opinion
ID	Assessment	Not Specified	Children, Young People	Coexisting Conditions	Mental Health Problems (Not Specified)	19. When conducting an assessment with a child or young person with learning disabilities, consider using tools such as the Developmental Behavior Checklist – parent version (DBC-P) or the Strengths and Difficulties Questionnaire (SDQ).	+	NICE NG54	Expert Opinion
ID	Assessment	Not Specified	Adults	Coexisting Conditions	Mental Health Problems (Depression)	20. When assessing depressive symptoms in an adult with learning disabilities, consider using a formal measure of depression to monitor change over time, such as the Glasgow Depression Scale (the self-report for people with milder learning disabilities or the carer supplement for people with any degree of learning disabilities).	+	NICE NG54	Expert Opinion
ID	Assessment	Not Specified	Adults	Coexisting Conditions	Cognitive/Neurological Problems	21. Consider supplementing an assessment of dementia with an adult with learning disabilities with:  measures of symptoms, such as the Dementia Questionnaire for People with Learning Disabilities (DLD), the Down Syndrome Dementia Scale (DSDS) or the Dementia Screening Questionnaire for Individuals with Intellectual Disabilities (DSQIID)  measures of cognitive function to monitor changes over time, such as the Test for Severe Impairment (TSI)  measures of adaptive function to monitor changes over time.	+	NICE NG54	Expert Opinion
ID	Assessment	Not Specified	Adults	Adaptive Functioning	Adaptive Functioning (Not Specified)	22. Complete a baseline assessment of adaptive behaviour with all adults with Down’s syndrome.	+	NICE NG54	Expert Opinion
ID	Assessment	Risk	Children, Young People, Adults	Coexisting Conditions	Mental Health Problems (Not Specified)	23. When conducting risk assessments with people with learning disabilities and mental health problems, assess:  risk to self  risk to others (including sexual offending)  risk of self-neglect  vulnerability to exploitation  likelihood and severity of any particular risk  potential triggers, causal or maintaining factors  whether safeguarding protocols should be implemented.	+	NICE NG54	Expert Opinion
ID	Assessment	Risk	Children, Young People, Adults	Coexisting Conditions	Mental Health Problems (Not Specified)	24. If indicated by the risk assessment, develop a risk management plan with the person and their family members, carers or care workers (as appropriate).	+	NICE NG54	Expert Opinion
ID	Assessment	Risk	Children, Young People, Adults	Coexisting Conditions	Mental Health Problems (Not Specified)	25. Risk management plans should:  set out individual, social or environmental interventions to reduce risk  be communicated to family members, carers or care workers (as appropriate) and all relevant staff and agencies. Risk assessments and resulting risk management plans should be reviewed regularly and adjusted if risk levels change.	+	NICE NG54	Expert Opinion
ID	Assessment	Not Specified	Children, Young People, Adults	Coexisting Conditions	Mental Health Problems (Not Specified)	26. Conduct an initial assessment for people who are experiencing a mental health crisis, which should:  include an assessment of the person’s mental health  include a risk assessment (see recommendations 23-25)  include identification of interventions to:  help address the problem that caused the crisis  minimise any associated risks  bring stability to the individual and their immediate environment  produce a crisis plan that sets out (using the least restrictive options possible) how to reduce the likelihood of further crises, and what to do if the person has another crisis.	+	NICE NG54	Expert Opinion
ID	Assessment	Not Specified	Children, Young People, Adults	Coexisting Conditions	Mental Health Problems (Not Specified)	27. Develop a mental health care plan with each person with learning disabilities and a mental health problem and their family members, carers or care workers (as appropriate), and integrate it into their other care plans.	+	NICE NG54	Expert Opinion
ID	Assessment	Not Specified	Children, Young People, Adults	Coexisting Conditions	Mental Health Problems (Not Specified)	28. Base mental health care plans on the written statement (formulation) and include in them:  goals agreed with the person and the steps to achieve them  treatment decisions  agreed outcome measures that are realistic and meaningful to the person, to monitor progress  early warning signs of relapse or exacerbation of symptoms, if known  risk and crisis plans, if needed (see recommendations 23-26 steps to minimise future problems).	+	NICE NG54	Expert Opinion
ID	Assessment	Not Specified	Children, Young People, Adults	Coexisting Conditions	Mental Health Problems (Not Specified)	29. Ensure that the mental health care plan sets out the roles and responsibilities of everyone involved in delivering it, and that:  the person can easily access all interventions and services in the plan  it is communicated to everyone involved, including the person and their family members, carers or care workers (as appropriate)  there is an agreement on when the plan will be reviewed.	+	NICE NG54	Expert Opinion
ID	Intervention	Psychological	Children, Young People, Adults	Coexisting Conditions	Mental Health Problems (Not Specified)	30. For psychological interventions for mental health problems in people with learning disabilities, refer to the NICE guidelines on specific mental health problems and take into account:  the principles for delivering psychological interventions (see recommendations 31-33) and  the specific interventions recommended in this guideline (see recommendations 34-39).	+	NICE NG54	Evidence-Based
ID	Intervention	Psychological	Children, Young People, Adults	Coexisting Conditions	Mental Health Problems (Not Specified)	31. Use the mental health assessment to inform the psychological intervention and any adaptations to it, and:  tailor it to their preferences, level of understanding, and strengths and needs  take into account any physical, neurological, cognitive or sensory impairments and communication needs  take into account the person’s need for privacy (particularly when offering interventions on an outreach basis)  agree how it will be delivered (for example, face-to-face or remotely by phone or computer), taking into account the person’s communication needs and how suitable remote working is for them.	+	NICE NG54	Evidence-Based
ID	Intervention	Psychological	Children, Young People, Adults	Coexisting Conditions	Mental Health Problems (Not Specified)	32. If possible, collaborate with the person and their family members, carers or care workers (as appropriate) to:  develop and agree the intervention goals  develop an understanding of how the person expresses or describes emotions or distressing experiences  agree the structure, frequency, duration and content of the intervention, including its timing, mode of delivery and pace  agree the level of flexibility needed to effectively deliver the intervention  agree how progress will be measured and how data will be collected (for example, visual representations of distress or wellbeing).	+	NICE NG54	Evidence-Based
ID	Intervention	Psychological	Children, Young People, Adults	Coexisting Conditions	Mental Health Problems (Not Specified)	33. Be aware that people with learning disabilities might need more structured support to practise and apply new skills to everyday life between sessions. In discussion with the person, consider:  providing additional support during meetings and in the planning of activities between meetings  asking a family member, carer or care worker to provide support and assistance (such as reminders) to practise new skills between meetings.	+	NICE NG54	Evidence-Based
ID	Intervention	Psychological	Children, Young People, Adults	Coexisting Conditions	Mental Health Problems (Depression)	34. Consider cognitive behavioural therapy, adapted for people with learning disabilities (see the intervention adaptation methods in 31), to treat depression or subthreshold depressive symptoms in people with milder learning disabilities.	+	NICE NG54	Evidence-Based
ID	Intervention	Psychological	Children, Young People, Adults	Coexisting Conditions	Mental Health Problems (Anxiety)	35. Consider relaxation therapy to treat anxiety symptoms in people with learning disabilities.	+	NICE NG54	Evidence-Based
ID	Intervention	Psychological	Children, Young People, Adults	Coexisting Conditions	Mental Health Problems (Anxiety; Phobias)	36. Consider using graded exposure techniques to treat anxiety symptoms or phobias in people with learning disabilities.	+	NICE NG54	Evidence-Based
ID	Intervention	Psychological	Children, Young People, Adults	Coexisting Conditions	Mental Health Problems (Not Specified)	37. Use this guideline with the NICE guidelines on specific mental health problems, and take into account:  differences in the presentation of mental health problems  communication needs (see recommendation 61)  decision-making capacity (see recommendation 59)  the degree of learning disabilities  the treatment setting (for example, primary or secondary care services, mental health or learning disabilities services, in the community or the person’s home)  interventions specifically for people with learning disabilities (see sections 5.2.7, 5.3.5, 7.8.5 and 7.7.4).	+	NICE NG54	Evidence-Based
ID	Intervention	Psychosocial (Parent Training)	Children	Coexisting Conditions	Mental Health Problems (Not Specified)	38. Consider parent training programmes specifically designed for parents or carers of children with learning disabilities to help prevent or treat mental health problems in the child and to support carer wellbeing.	+	NICE NG54	Evidence-Based
ID	Intervention	Psychosocial (Parent Training)	Children	Coexisting Conditions	Mental Health Problems (Not Specified)	39. Parent training programmes should:  be delivered in groups of parents or carers  be accessible (for example, take place outside normal working hours or in community settings with childcare facilities)  focus on developing communication and social functioning skills  typically consist of 8 to 12 sessions lasting 90 minutes  follow the relevant treatment manual  use all of the necessary materials to ensure consistent implementation of the programme  seek parent feedback.	+	NICE NG54	Evidence-Based
ID	Intervention	Pharmacological (Not Specified)	Children, Young People, Adults	Coexisting Conditions	Mental Health Problems (Not Specified)	40. For pharmacological interventions for mental health problems in people with learning disabilities, refer to the NICE guidelines on specific mental health problems and take into account the principles for delivering pharmacological interventions (see recommendations 41-48).	+	NICE NG54	Evidence-Based
ID	Intervention	Pharmacological (Not Specified)	Children, Young People, Adults	Coexisting Conditions	Mental Health Problems (Not Specified)	41. For guidance on adherence and the safe and effective use of medicines, see the NICE guidelines on medicines adherence and optimisation.	+	NICE NG54	Evidence-Based
ID	Intervention	Pharmacological (Not Specified)	Children, Young People, Adults	Coexisting Conditions	Mental Health Problems (Not Specified)	42. Only specialists with expertise in treating mental health problems in people with learning disabilities should start medication to treat a mental health problem in:  adults with more severe learning disabilities (unless there are locally agreed protocols for shared care)  children and young people with any learning disabilities.	+	NICE NG54	Evidence-Based
ID	Intervention	Pharmacological (Not Specified)	Children, Young People, Adults	Coexisting Conditions	Mental Health Problems (Not Specified)	43. Before starting medication for a mental health problem in children, young people or adults with learning disabilities:  take into account:  potential medication interactions  the potential impact of medication on other health conditions  the potential impact of other health conditions on the medication  where necessary consult with specialists (for example, neurologists providing epilepsy care when prescribing antipsychotic medication that may lower the seizure threshold), to minimise possible interactions  assess the risk of non-adherence to the medication regimen or any necessary monitoring tests (for example, blood tests), and the implications for treatment  provide support to improve adherence (see the NICE guideline on medicines adherence)  establish a review schedule to reduce polypharmacy  assess whether support from community and learning disabilities nurses is needed for physical investigations (such as blood tests)  agree monitoring responsibilities, including who will carry out blood tests and other investigations, between primary and secondary care.	+	NICE NG54	Evidence-Based
ID	Intervention	Pharmacological (Not Specified)	Children, Young People, Adults	Coexisting Conditions	Mental Health Problems (Not Specified)	44. Monitor and review the benefits and possible harms or side effects, using agreed outcome measures and taking into account communication needs. If stated in the relevant NICE guideline, use the timescales given for the specific disorder to inform the review, and adjust it to the person’s needs.	+	NICE NG54	Evidence-Based
ID	Intervention	Pharmacological (Not Specified)	Children, Young People, Adults	Coexisting Conditions	Mental Health Problems (Not Specified)	45. When deciding the initial dose and subsequent increases, aim for the lowest effective dose. Take account of both potential side effects and difficulties the person may have in reporting them, and the need to avoid sub-therapeutic doses that may not treat the mental health problem effectively.	+	NICE NG54	Evidence-Based
ID	Intervention	Pharmacological (Not Specified)	Children, Young People, Adults	Coexisting Conditions	Mental Health Problems (Not Specified)	46. Prescribers should record:  a summary of what information was provided about the medication prescribed, including side effects, to the person and their family members, carers or care workers (as appropriate) and any discussions about this  when the medication will be reviewed  plans for reducing or discontinuing the medication, if appropriate  full details of all medication the person is taking, including the doses, frequency and purpose.	+	NICE NG54	Evidence-Based
ID	Intervention	Pharmacological (Antipsychotics)	Children, Young People, Adults	Coexisting Conditions	Mental Health Problems (Not Specified)	47. For people with learning disabilities who are taking antipsychotic drugs and not experiencing psychotic symptoms:  consider reducing or discontinuing long-term prescriptions of antipsychotic drugs  review the person’s condition after reducing or discontinuing a prescription  consider referral to a psychiatrist experienced in working with people with learning disabilities and mental health problems  annually document the reasons for continuing the prescription if it is not reduced or discontinued.	+	NICE NG54	Evidence-Based
ID	Intervention	Pharmacological (Not Specified)	Children, Young People, Adults	Coexisting Conditions	Mental Health Problems (Not Specified)	48. When switching medication, pay particular attention to discontinuation or interaction effects that may occur during titration. Only change one drug at a time, to make it easier to identify these effects.	+	NICE NG54	Evidence-Based
ID	Assessment	Annual Health Checks	Children, Young People, Adults	General Health	N/A	49. GPs should offer an annual health check using a standardized template to all adults with learning disabilities, and all children and young people with learning disabilities who are not having annual health checks with a paediatrician.	+	NICE NG54	Evidence-Based
ID	Assessment	Annual Health Checks	Children, Young People, Adults	General Health	N/A	50. Involve a family member, carer or care worker (as appropriate), or a healthcare professional or social care practitioner who knows the person well, in the annual health check. Take into account that more time may be needed to complete health checks with people with learning disabilities.	+	NICE NG54	Evidence-Based
ID	Assessment	Annual Health Checks	Children, Young People, Adults	General Health	N/A	51. Include the following in annual health checks:  a mental health review, including any known or suspected mental health problems and how they may be linked to any physical health problems  a physical health review, including assessment for the conditions and impairments which are common in people with learning disabilities  a review of all current interventions, including medication and related side effects, adverse events, interactions and adherence  an agreed and shared care plan for managing any physical health problems (including pain).	+	NICE NG54	Evidence-Based
ID	Assessment	Annual Health Checks	Adults	General Health	N/A	52. During annual health checks with adults with Down’s syndrome, ask them and their family members, carers or care workers (as appropriate) about any changes that might suggest the need for an assessment of dementia, such as:  any change in the person’s behavior  any loss of skills (including self-care)  a need for more prompting in the past few months.	+	NICE NG54	Evidence-Based
ID	Intervention	Not Specified	Children, Young People	Coexisting Conditions	Mental Health Problems (Not Specified)	53. Health, social care and education services should consider the impact of the social and physical environment on the mental health of children and young people with learning disabilities when developing care plans, and:  provide positive educational environments that are appropriate to their needs  when care placements (such as birth family to foster care, foster care to adoptive placement, home to residential school/college) are required, minimise the risk of placement breakdown by taking particular care to fit these to the needs of the person.  give special consideration and support to looked-after children and young people with learning disabilities and their foster parents or care workers, to reduce the child or young person's very high risk of developing mental health problems, and the risk of changes in their home and carers (see the NICE guideline on looked-after children and young people).	+	NICE NG54	Expert Opinion
ID	Intervention	Not Specified	Adults	Coexisting Conditions	Mental Health Problems (Not Specified)	54. Health, social care and education services should consider the impact of the social and physical environment on the mental health of adults with learning disabilities when developing care plans, and:  support people to live where and with whom they want  encourage family involvement in the person’s life, if appropriate  support people to get involved in activities that are interesting and meaningful to them  plan for and help people with any significant changes to their living arrangements.	+	NICE NG54	Expert Opinion
ID	Intervention	Vocational	Children, Young People, Adults	Adaptive Functioning	Community/Leisure Activities	55. In keeping with the preferences of the person with learning disabilities and mental health problems, all staff should support them to:  engage in community activities, such as going to a library or sports centre  access local community resources, such as libraries, cinemas, cafes and leisure centres  take part in leisure activities, such as hobbies, which are meaningful to the person. Reasonable adjustments may be needed to do this (in line with the Equality Act 2010), such as a buddy system, transport, or advising local facilities on accessibility.	+	NICE NG54	Expert Opinion
ID	Intervention	Vocational	Adults	Adaptive Functioning	Employment	56. Actively encourage adults with learning disabilities (with or without a mental health problem) to find and participate in paid or voluntary work that is meaningful to them, if they are able.	+	NICE NG54	Expert Opinion
ID	Intervention	Vocational	Adults	Adaptive Functioning	Employment	57. Consider providing practical support to adults with learning disabilities (with or without a mental health problem) to find paid or voluntary work, including:  preparing a CV  identifying personal strengths and interests  completing application forms  preparing for interviews  accompanying the person to interviews  completing any pre-employment checks.	+	NICE NG54	Expert Opinion
ID	Intervention	Vocational	Young People, Adults	Adaptive Functioning	Employment	58. Health and social care services should take account of an adult or young person’s sensory, physical, cognitive and communication needs and the severity of their mental health problem (if any), and consider:  helping them to identify and overcome any possible challenges during employment  appointing supported employment workers to provide ongoing support to adults with learning disabilities and their employers  providing information and guidance to potential employers about the benefits of recruiting people with learning disabilities,  assisting employers in making reasonable adjustments to help them to work (in line with the Equality Act 2010).	+	NICE NG54	Expert Opinion
ID	General Care	Not Specified	Children, Young People, Adults	Coexisting Conditions	Mental Health Problems (Not Specified)	59. Assess the person's capacity to make decisions throughout assessment, care and treatment for the mental health problem on a decision-by-decision basis, in accordance with the Mental Capacity Act and supporting codes of practice (see Your care). Help people make decisions by ensuring that their communication needs are met (see recommendation 61) and (if appropriate) involving a family member, carer, care worker or other individual familiar with the person’s communication abilities.	+	NICE NG54	Expert Opinion
ID	General Care	Not Specified	Children, Young People, Adults	Coexisting Conditions	Mental Health Problems (Not Specified)	60. Staff delivering care to people with learning disabilities and mental health problems should:  discuss the assessment process and treatment options with the person and provide information in a format and language suited to their needs, including:  potential benefits  potential side effects or disadvantages  the purpose of treatment  outcome measures  ensure that the person understands the purpose, plan and content of any meeting or intervention before it starts, and regularly throughout  address any queries or concerns that the person may have at any stage  allow enough time for the person to make an informed choice if they have decision-making capacity, and if they do not then provide enough time for their family members, carers or care workers to contribute fully.	+	NICE NG54	Expert Opinion
ID	General Care	Not Specified	Children, Young People, Adults	Coexisting Conditions	Mental Health Problems (Not Specified)	61. Take into account the person’s communication needs and level of understanding throughout assessments, treatment and care for a mental health problem, and:  speak to the person directly rather than talking about or over them  use clear, straightforward and unambiguous language  assess whether communication aids, an advocate or someone familiar with the person’s communication methods are needed  make adjustments to accommodate sensory impairments (including sight and hearing impairments)  explain the content and purpose of every meeting or session  use concrete examples, visual imagery, practical demonstrations and role play to explain concepts  communicate at a pace that is comfortable for the person, and arrange longer or additional meetings or treatment sessions if needed  use different methods and formats for communication (written, signing, visual, verbal, or a combination of these), depending on the person’s preferences (see the Accessible Information Standard for guidance on ensuring people with learning disabilities receive information in formats they can understand)  regularly check the person’s understanding  summarise and explain the conclusions of every meeting or session  check that the person has communicated what they wanted.	+	NICE NG54	Evidence-Based
ID	General Care	Not Specified	Children, Young People, Adults	Coexisting Conditions	Challenging Behavior; Mental Health Problems (Not Specified)	62. Use this guideline with:  the NICE guidelines on service user experience in adult mental health and patient experience in adult NHS services, to improve the experience of care for adults with learning disabilities and mental health problems  recommendations for improving the experience of care for children and young people in the NICE guidelines on specific mental health problems  the NICE guideline on challenging behaviour and learning disabilities if relevant.	+	NICE NG54	Expert Opinion
ID	General Care	Not Specified	Children, Young People, Adults	Coexisting Conditions	Mental Health Problems (Not Specified)	63. Encourage and support family members, carers and care workers (as appropriate) to be actively involved throughout the assessment, care and treatment of the person’s mental health problem, apart from in exceptional circumstances when an adult or young person with decision-making capacity has said that they do not want them involved.	+	NICE NG54	Expert Opinion
ID	General Care	Not Specified	Children, Young People, Adults	Coexisting Conditions	Mental Health Problems (Not Specified)	64. Give family members, carers and care workers (as appropriate) information about support and interventions in a suitable format and language, including NICE’s ‘Information for the public’.	+	NICE NG54	Expert Opinion
ID	General Care	Not Specified	Children, Young People, Adults	Coexisting Conditions	Mental Health Problems (Not Specified)	65. A designated leadership team of healthcare professionals, educational staff, social care practitioners and health and local authority commissioners should develop and implement service delivery systems in partnership with people with learning disabilities and mental health problems and (as appropriate) their family members, carers, self-advocates or care workers.	+	NICE NG54	Evidence-Based
ID	General Care	Not Specified	Children, Young People, Adults	Coexisting Conditions	Mental Health Problems (Not Specified)	66. The designated leadership team should ensure that care is:  person-centered and integrated within a care programme  negotiable, workable and understandable for people with learning disabilities and mental health problems, their family members, carers or care workers, and staff  accessible and acceptable to people using the services  responsive to the needs and abilities of people with learning disabilities and that reasonable adjustments (in line with the Equality Act 2010) are made if needed.  regularly audited to assess effectiveness, accessibility and acceptability	+	NICE NG54	Evidence-Based
ID	General Care	Not Specified	Children, Young People, Adults	Coexisting Conditions	Mental Health Problems (Not Specified)	67. The designated leadership team should ensure that care pathways:  cover all health, social care, support and education services, and define the roles and responsibilities of each service  have designated staff who are responsible for coordinating:  how people are involved with a care pathway  transition between services within and across different care pathways  maintain consistency of care  have protocols for sharing information:  with the person with learning disabilities and a mental health problem and their family members, carers or care workers (as appropriate)  with other staff (including GPs) involved in the person’s care  are focused on outcomes (including measures of quality, service user experience and harm)  establish clear links (including access and entry points) to other care pathways (including those for physical health problems).	+	NICE NG54	Evidence-Based
ID	Transition Periods	N/A	Young People (>Age 13)	Coexisting Conditions	Mental Health Problems (Not Specified)	68. The designated leadership team should ensure that young people with learning disabilities and mental health problems have in place plans that address their health, social, educational and recreational needs (including Education, Health and Care Plans), as part of their transition to adult services and adulthood. This planning should start when young people are aged 14 and follow the NICE guideline on transition from children’s to adults’ services.	+	NICE NG54	Evidence-Based
ID	General Care	Not Specified	Children, Young People, Adults	Coexisting Conditions	Mental Health Problems (Not Specified)	69. The designated leadership team, together with health and social care providers, should ensure that care pathways:  provide access to all NICE-recommended interventions for mental health problems  clearly state the responsibilities of specialist learning disabilities and specialist mental health services to ensure people’s needs are met.	+	NICE NG54	Evidence-Based
ID	Intervention	Acute Inpatient	Children, Young People, Adults	Coexisting Conditions	Mental Health Problems (Not Specified)	70. For people with learning disabilities who need acute inpatient treatment for a serious mental illness, provide treatment:  within a locally available service where possible and  with staff who are skilled and knowledgeable in the care and treatment of mental health problems in people with learning disabilities.	+	NICE NG54	Evidence-Based
ID	General Care	Not Specified	Children, Young People, Adults	Coexisting Conditions	Mental Health Problems (Not Specified)	71. Staff working with people with learning disabilities and mental health problems should ensure they are fully informed about:  the nature and degree of the learning disabilities  the nature and severity of the mental health problem, and any physical health problems (including sensory impairments).	+	NICE NG54	Evidence-Based
ID	General Care	Not Specified	Children, Young People, Adults	Coexisting Conditions	Mental Health Problems (Not Specified)	72. All people with learning disabilities and a serious mental illness should have a key worker who:  coordinates all aspects of care, including safeguarding concerns and risk management  helps services communicate with the person and their family members, carers or care workers (as appropriate) clearly and promptly, in a format and language suited to the person’s needs and preferences  monitors the implementation of the care plan and its outcomes.	+	NICE NG54	Evidence-Based
ID	General Care	Not Specified	Children, Young People, Adults	Coexisting Conditions	Mental Health Problems (Not Specified)	73. Health, social care and education services should train all staff who may come into contact with people with learning disabilities to be aware:  that people with learning disabilities are at increased risk of mental health problems  that mental health problems may develop and present in different ways from people without learning disabilities, and the usual signs or symptoms may not be observable or reported  that people with learning disabilities can develop mental health problems for the same reasons as people without learning disabilities (for example, because of financial worries, bereavement or relationship difficulties)  that mental health problems are commonly overlooked in people with learning disabilities  where to refer people with learning disabilities and suspected mental health problems.	+	NICE NG54	Expert Opinion
ID	Intervention	Not Specified	Children, Young People, Adults	Coexisting Conditions	Mental Health Problems (Not Specified)	74. Health and social care services should ensure that staff who deliver interventions for people with learning disabilities and mental health problems are competent, and that they:  receive regular high-quality supervision  deliver interventions based on relevant manuals, if available  evaluate adherence to interventions  take part in the monitoring of their practice (for example, by using video and audio recording, external audit and scrutiny).	+	NICE NG54	Expert Opinion
ID	Intervention	Not Specified	Children, Young People, Adults	Coexisting Conditions	Mental Health Problems (Not Specified)	75. Health and social care staff who deliver interventions for people with learning disabilities and mental health problems should consider using routine sessional outcome measures, including service user reported experience measures.	+	NICE NG54	Expert Opinion
ID	General Care	Carers/Family	Children, Young People, Adults	Coexisting Conditions	Mental Health Problems (Not Specified)	76. Advise family members and carers about their right to the following and how to get them:  a formal assessment of their own needs (known as a ‘Carer’s Assessment’), including their physical and mental health)  short breaks and other respite care.	+	NICE NG54	Evidence-Based
ID	General Care	Carers/Family	Children, Young People, Adults	Coexisting Conditions	Mental Health Problems (Not Specified)	77. When providing support to family members (including siblings) and carers:  recognise the potential impact of living with or caring for a person with learning disabilities and a mental health problem  explain how to access: -family advocacy -family support and information groups -disability-specific support groups for family members or carers  provide skills training and emotional support, or information about how to access these, to help them take part in and support interventions for the person with learning disabilities and a mental health problem.	+	NICE NG54	Evidence-Based
ID	Intervention	Carers/Family	Children, Young People, Adults	Coexisting Conditions	Mental Health Problems (Not Specified)	78. If a family member or carer also has an identified mental health problem, offer:  interventions in line with the NICE guidelines on specific mental health problems or  referral to a mental health professional who can provide interventions in line with NICE guidelines.	+	NICE NG54	Evidence-Based
ID	General Care	Not Specified	Children, Young People, Adults	Coexisting Conditions	Challenging Behavior	1. Work in partnership with children, young people and adults who have a learning disability and behaviour that challenges, and their family members or carers, and:  involve them in decisions about care  support self-management and encourage the person to be independent  build and maintain a continuing, trusting and non-judgemental relationship  provide information:  about the nature of the person's needs, and the range of interventions (for example, environmental, psychological and pharmacological interventions) and services available to them  in a format and language appropriate to the person's cognitive and developmental level (including spoken and picture formats, and written versions in Easy Read style and different colours and fonts)  develop a shared understanding about the function of the behaviour  help family members and carers to provide the level of support they feel able to.	+	NICE NG11	Evidence-Based
ID	General Care	Not Specified	Children, Young People, Adults	Coexisting Conditions	Challenging Behavior	2. When providing support and interventions for people with a learning disability and behaviour that challenges, and their family members or carers:  take into account the severity of the person’s learning disability, their developmental stage, and any communication difficulties or physical or mental health problems  aim to provide support and interventions:  in the least restrictive setting, such as the person's home, or as close to their home as possible, and  in other places where the person regularly spends time (for example, school or residential care)  aim to prevent, reduce or stop the development of future episodes of behaviour that challenges  aim to improve quality of life  offer support and interventions respectfully  ensure that the focus is on improving the person's support and increasing their skills rather than changing the person  ensure that they know who to contact if they are concerned about care or interventions, including the right to a second opinion  offer independent advocacy to the person and to their family members or carers.	+	NICE NG11	Evidence-Based
ID	General Care	Carers/Family	Children, Young People, Adults	Coexisting Conditions	Mental Health Problems (Not Specified)	3. Advise family members and carers about their right to the following and how to get them:  a formal assessment of their own needs (known as a ‘Carer’s Assessment’), including their physical and mental health)  short breaks and other respite care.	+	NICE NG11	Evidence-Based
ID	General Care	Carers/Family	Children, Young People, Adults	Coexisting Conditions	Mental Health Problems (Not Specified)	4. When providing support to family members (including siblings) and carers:  recognise the potential impact of living with or caring for a person with learning disabilities and a mental health problem  explain how to access: -family advocacy -family support and information groups -disability-specific support groups for family members or carers  provide skills training and emotional support, or information about how to access these, to help them take part in and support interventions for the person with learning disabilities and a mental health problem.	+	NICE NG11	Evidence-Based
ID	Intervention	Carers/Family	Children, Young People, Adults	Coexisting Conditions	Mental Health Problems (Not Specified)	5. If a family member or carer also has an identified mental health problem, offer:  interventions in line with the NICE guidelines on specific mental health problems or  referral to a mental health professional who can provide interventions in line with NICE guidelines.	+	NICE NG11	Evidence-Based
ID	Intervention	Carers/Family	Children, Young People, Adults	Coexisting Conditions	Challenging Behavior	6. Involve family members or carers in developing and delivering the support and intervention plan for children, young people and adults with a learning disability and behaviour that challenges. Give them information about support and interventions in a format and language that is easy to understand, including NICE’s ‘Information for the public’.	+	NICE NG11	Expert Opinion
ID	General Care	Not Specified	Children, Young People, Adults	Coexisting Conditions	Challenging Behavior	7. A designated leadership team of healthcare professionals, educational staff, social care practitioners, managers and health and local authority commissioners should develop care pathways for people with a learning disability and behaviour that challenges for the effective delivery of care and the transition between and within services that are:  negotiable, workable and understandable for people with a learning disability and behaviour that challenges, their family members or carers, and staff  accessible and acceptable to people using the services, and responsive to their needs  integrated (to avoid barriers to movement between different parts of the care pathways)  focused on outcomes (including measures of quality, service-user experience and harm).	+	NICE NG11	Evidence-Based
ID	General Care	Not Specified	Children, Young People, Adults	Coexisting Conditions	Challenging Behavior	8. The designated leadership team should be responsible for developing, managing and evaluating care pathways, including:  developing clear policies and protocols for care pathway operation  providing training and support on care pathway operation  auditing and reviewing care pathway performance.	+	NICE NG11	Evidence-Based
ID	General Care	Not Specified	Children, Young People, Adults	Coexisting Conditions	Challenging Behavior	9. The designated leadership team should work together to design care pathways that promote a range of evidence-based interventions and support people in their choice of interventions.	+	NICE NG11	Evidence-Based
ID	General Care	Not Specified	Children, Young People, Adults	Coexisting Conditions	Challenging Behavior	10. The designated leadership team should work together to design care pathways that respond promptly and effectively to the changing needs of the people they serve and have:  clear and agreed goals for the services offered  robust and effective ways to measure and evaluate the outcomes associated with the agreed goals.	+	NICE NG11	Evidence-Based
ID	General Care	Not Specified	Children, Young People, Adults	Coexisting Conditions	Challenging Behavior	11. The designated leadership team should work together to design care pathways that provide an integrated programme of care across all care services and:  minimise the need for transition between different services or providers  provide the least restrictive alternatives for people with behaviour that challenges  allow services to be built around the care pathway (and not the other way around)  establish clear links (including access and entry points) to other care pathways (including those for physical healthcare needs)  have designated staff who are responsible for coordinating people's engagement with a care pathway and transition between services within and between care pathways.	+	NICE NG11	Evidence-Based
ID	General Care	Not Specified	Children, Young People, Adults	Coexisting Conditions	Challenging Behavior	12. The designated leadership team should work together to ensure effective communication about the functioning of care pathways. There should be protocols for sharing information:  with people with a learning disability and behaviour that challenges, and their family members or carers (if appropriate), about their care  about a person’s care with other staff (including GPs)  with all the services provided in the care pathway  with services outside the care pathway.	+	NICE NG11	Evidence-Based
ID	General Care	Not Specified	Children, Young People, Adults	Coexisting Conditions	Challenging Behavior	13. Everyone involved in commissioning or delivering support and interventions for people with a learning disability and behaviour that challenges (including family members and carers) should understand:  the nature and development of learning disabilities  personal and environmental factors related to the development and maintenance of behaviour that challenges  that behaviour that challenges often indicates an unmet need  the effect of learning disabilities and behaviour that challenges on the person’s personal, social, educational and occupational functioning  the effect of the social and physical environment on learning disabilities and behaviour that challenges (and vice versa), including how staff and carer responses to the behaviour may maintain it.	+	NICE NG11	Expert Opinion
ID	General Care	Not Specified	Children, Young People, Adults	Coexisting Conditions	Challenging Behavior	14. Health and social care provider organisations should ensure that teams carrying out assessments and delivering interventions recommended in this guideline have the training and supervision needed to ensure that they have the necessary skills and competencies.	+	NICE NG11	Expert Opinion
ID	General Care	Not Specified	Children, Young People, Adults	Coexisting Conditions	Challenging Behavior	15. If initial assessment (see section 8.5) and management have not been effective, or the person has more complex needs, health and social care provider organisations should ensure that teams providing care have prompt and coordinated access to specialist assessment, support and intervention services. These services should provide advice, supervision and training from a range of staff to support the implementation of any care or intervention, including psychologists, psychiatrists, behavioural analysts, nurses, social care staff, speech and language therapists, educational staff, occupational therapists, physiotherapists, physicians, paediatricians and pharmacists.	+	NICE NG11	Expert Opinion
ID	General Care	Not Specified	Children, Young People, Adults	Coexisting Conditions	Challenging Behavior	16. Health and social care provider organisations should ensure that all staff working with people with a learning disability and behaviour that challenges are trained to deliver proactive strategies to reduce the risk of behaviour that challenges, including:  developing personalised daily activities  adapting a person’s environment and routine  strategies to help the person develop an alternative behaviour to achieve the same purpose by developing a new skill (for example, improved communication, emotional regulation or social interaction)  the importance of including people, and their family members or carers, in planning support and interventions  strategies designed to calm and divert the person if they show early signs of distress  delivering reactive strategies.	+	NICE NG11	Expert Opinion
ID	General Care	Not Specified	Children, Young People, Adults	Coexisting Conditions	Challenging Behavior	17. Health and social care provider organisations should ensure that all staff get personal and emotional support to:  enable them to deliver interventions effectively for people with a learning disability and behaviour that challenges  feel able to seek help for difficulties arising from working with people with a learning disability and behaviour that challenges  recognise and manage their own stress.	+	NICE NG11	Expert Opinion
ID	Intervention	Not Specified	Children, Young People, Adults	Coexisting Conditions	Challenging Behavior	18. Health and social care provider organisations should ensure that all interventions for behaviour that challenges are delivered by competent staff. Staff should:  receive regular high-quality supervision that takes into account the impact of individual, social and environmental factors  deliver interventions based on the relevant treatment manuals  consider using routine outcome measures at each contact (for example, the Adaptive Behavior Scale and the Aberrant Behavior Checklist)  take part in monitoring (for example, by using Periodic Service Review methods)  evaluate adherence to interventions and practitioner competence (for example, by using video and audio recording, and external audit and scrutiny).	+	NICE NG11	Expert Opinion
ID	Assessment	Not Specified	Children, Young People, Adults	Coexisting Conditions	Challenging Behavior	19. Everyone involved in caring for and supporting children, young people and adults with a learning disability (including family members and carers) should understand the risk of behaviour that challenges and that it often develops gradually. Pay attention to and record factors that may increase this risk, including:  personal factors, such as  a severe learning disability  autism  dementia  communication difficulties (expressive and receptive)  visual impairment (which may lead to increased self-injury and stereotypy)  physical health problems  variations with age (peaking in the teens and twenties)  environmental factors, such as:  abusive or restrictive social environments  environments with little or too much sensory stimulation and those with low engagement levels (for example, little interaction with staff)  developmentally inappropriate environments (for example, a curriculum that makes too many demands on a child or young person)  environments where disrespectful social relationships and poor communication are typical or where staff do not have the capacity or resources to respond to people's needs  changes to the person’s environment (for example, significant staff changes or moving to a new care setting).	+	NICE NG11	Evidence-Based
ID	Assessment	Not Specified	Children, Young People, Adults	Coexisting Conditions	Challenging Behavior	20. Consider using direct observation and recording or formal rating scales (for example, the Adaptive Behavior Scale or Aberrant Behavior Checklist) to monitor the development of behaviour that challenges.	+	NICE NG11	Evidence-Based
ID	Assessment	Reassessment	Children, Young People, Adults	Coexisting Conditions	Challenging Behavior	21. When assessing behaviour that challenges shown by children, young people and adults with a learning disability follow a phased approach, aiming to gain a functional understanding of why the behaviour occurs. Start with initial assessment and move on to further assessment if, for example, intervention has not been effective or the function of the behaviour is not clear (see recommendations 24–31). Develop a behaviour support plan (see recommendation 33) as soon as possible.	+	NICE NG11	Expert Opinion
ID	Assessment	Not Specified	Children, Young People, Adults	Coexisting Conditions	Challenging Behavior	22. When assessing behaviour that challenges ensure that:  the person being assessed remains at the centre of concern and is supported throughout the process  the person and their family members and carers are fully involved in the assessment process  the complexity and duration of the assessment process is proportionate to the severity, impact, frequency and duration of the behaviour  everyone involved in delivering assessments understands the criteria for moving to more complex and intensive assessment (see recommendation 28)  all current and past personal and environmental factors (including care and educational settings) that may lead to behaviour that challenges are taken into account  assessment is a flexible and continuing (rather than a fixed) process, because factors that trigger and maintain behaviour may change over time  assessments are reviewed after any significant change in behaviour  assessments are focused on the outcomes of reducing behaviour that challenges and improving quality of life  the resilience, resources and skills of family members and carers are taken into account  the capacity, sustainability and commitment of the staff delivering the behaviour support plan (see recommendation 33) are taken into account.	+	NICE NG11	Expert Opinion
ID	Assessment	Not Specified	Children, Young People, Adults	Coexisting Conditions	Challenging Behavior	23. Explain to the person and their family members or carers how they will be told about the outcome of any assessment of behaviour that challenges. Ensure that feedback is personalised and involves a family member, carer or advocate to support the person and help them to understand the feedback if needed.	+	NICE NG11	Expert Opinion
ID	Assessment	Not Specified	Children, Young People, Adults	Coexisting Conditions	Challenging Behavior	24. If behaviour that challenges is emerging or apparent, or a family member, carer or member of staff (such as a teacher or care worker), has concerns about behaviour, carry out initial assessment that includes:  a description of the behaviour (including its severity, frequency, duration and impact on the person and others) from the person (if possible) and a family member, carer or a member of staff (such as a teacher or care worker)  an explanation of the personal and environmental factors involved in developing or maintaining the behaviour from the person (if possible) and a family member, carer or a member of staff (such as a teacher or care worker)  the role of the service, staff, family members or carers in developing or maintaining the behaviour. Consider using a formal rating scale (for example, the Aberrant Behavior Checklist or Adaptive Behavior Scale) to provide baseline levels for the behaviour and a scale (such as the Functional Analysis Screening Tool) to help understand its function.	+	NICE NG11	Expert Opinion
ID	Assessment	Not Specified	Children, Young People, Adults	Coexisting Conditions	Challenging Behavior	25. As part of initial assessment of behaviour that challenges, take into account:  the person's abilities and needs (in particular, their expressive and receptive communication)  any physical or mental health problems, and the effect of medication, including side effects  developmental history, including neurodevelopmental problems (including the severity of the learning disability and the presence of autism or other behavioural phenotypes)  response to any previous interventions for behaviour that challenges  the impact of the behaviour that challenges on the person's:  quality of life and that of their family members or carers  independent living skills and educational or occupational abilities  social and interpersonal history, including relationships with family members, carers, staff (such as teachers) or other people with a learning disability (such as those the person lives with)  aspects of the person's culture that could be relevant to the behaviour that challenges  life history, including any history of trauma or abuse  recent life events and changes to routine  the person’s sensory profile, preferences and needs  the physical environment, including heat, light, noise and smell  the care environment, including the range of activities available, how it engages people and promotes choice, and how well structured it is.	+	NICE NG11	Expert Opinion
ID	Assessment	Not Specified	Children, Young People, Adults	Coexisting Conditions	Challenging Behavior	26. After initial assessment, develop a written statement (formulation) that sets out an understanding of what has led to the behaviour that challenges and the function of the behaviour. Use this to develop a behaviour support plan (see recommendation 33).	+	NICE NG11	Expert Opinion
ID	Assessment	Risk	Children, Young People, Adults	Coexisting Conditions	Challenging Behavior	27. Assess and regularly review the following areas of risk during any assessment of behaviour that challenges:  suicidal ideation, self-harm (in particular in people with depression) and self-injury  harm to others  self-neglect  breakdown of family or residential support  exploitation, abuse or neglect by others  rapid escalation of the behaviour that challenges. Ensure that the behaviour support plan includes risk management (see recommendation 33).	+	NICE NG11	Expert Opinion
ID	Assessment	Functional; Multidisciplinary; Reassessment	Children, Young People, Adults	Coexisting Conditions	Challenging Behavior	28. If the behaviour that challenges is severe or complex, or does not respond to the behaviour support plan, review the plan and carry out further assessment that is multidisciplinary and draws on skills from specialist services (see recommendation 15), covering any areas not fully explored by initial assessment (see recommendation 25). Carry out a functional assessment (see recommendations 29-31), identifying and evaluating any factors that may provoke or maintain the behaviour. Consider using formal (for example, the Adaptive Behavior Scale or the Aberrant Behavior Checklist) and idiographic (personalised) measures to assess the severity of the behaviour and the progress of any intervention.	+	NICE NG11	Expert Opinion
ID	Assessment	Functional	Children, Young People, Adults	Coexisting Conditions	Challenging Behavior	29. Carry out a functional assessment of the behaviour that challenges to help inform decisions about interventions. This should include:  a clear description of the behaviour, including classes or sequences of behaviours that typically occur together  identifying the events, times and situations that predict when the behaviour will and will not occur across the full range of the person’s daily routines and usual environments  identifying the consequences (or reinforcers) that maintain the behaviour (that is, the function or purpose that the behaviour serves)  developing summary statements or hypotheses that describe the relationships between personal and environmental triggers, the behaviour and its reinforcers  collecting direct observational data to inform the summary statements or hypotheses.	+	NICE NG11	Expert Opinion
ID	Assessment	Functional	Children, Young People, Adults	Coexisting Conditions	Challenging Behavior	30. Include the following in a functional assessment:  a baseline measurement of current behaviour, and its frequency and intensity, and repeated measurements in order to evaluate change  measurements including direct observations and scales such as the Aberrant Behavior Checklist and self-reporting  a baseline measurement of quality of life (such as the Life Experiences Checklist and the Quality of Life Questionnaire)  assessment of the impact of current or past interventions, including reactive strategies.	+	NICE NG11	Expert Opinion
ID	Assessment	Functional	Children, Young People, Adults	Coexisting Conditions	Challenging Behavior	31. Vary the complexity and intensity of the functional assessment according to the complexity and intensity of behaviour that challenges, following a phased approach as set out below.  Carry out pre-assessment data gathering to help shape the focus and level of the assessment.  For recent-onset behaviour that challenges, consider brief structured assessments such as the Functional Analysis Screening Tool or Motivation Assessment Scale to identify relationships between the behaviour and what triggers and reinforces it.  For recent-onset behaviour that challenges, or marked changes in patterns of existing behaviours, take into account whether any significant alterations to the person's environment and physical or psychological health are associated with the development or maintenance of the behaviour.  Consider in-depth assessment involving interviews with family members, carers and others, direct observations, structured record keeping, questionnaires and reviews of case records.  If a mental health problem may underlie behaviour that challenges, consider initial screening using assessment scales such as the Diagnostic Assessment Schedule for the Severely Handicapped-II, Psychiatric Assessment Schedule for Adults with a Developmental Disability or the Psychopathology Instrument for Mentally Retarded Adults and seek expert opinion.	+	NICE NG11	Expert Opinion
ID	Assessment	Reassessment	Children, Young People, Adults	Coexisting Conditions	Challenging Behavior	32. After further assessment, re-evaluate the written statement (formulation) and adjust the behaviour support plan if necessary.	+	NICE NG11	Expert Opinion
ID	General Care	Not Specified	Children, Young People, Adults	Coexisting Conditions	Challenging Behavior	33. Develop a written behaviour support plan for children, young people and adults with a learning disability and behaviour that challenges that is based on a shared understanding about the function of the behaviour. This should:  identify proactive strategies designed to improve the person's quality of life and remove the conditions likely to promote behaviour that challenges, including:  changing the environment (for example, reducing noise, increasing predictability)  promoting active engagement through structured and personalised daily activities, including adjusting the school curriculum for children and young people  identify adaptations to a person’s environment and routine, and strategies to help them develop an alternative behaviour to achieve the function of the behaviour that challenges by developing a new skill (for example, improved communication, emotional regulation or social interaction)  identify preventive strategies to calm the person when they begin to show early signs of distress, including:  individual relaxation techniques  distraction and diversion onto activities they find enjoyable and rewarding  identify reactive strategies to manage any behaviours that are not preventable (see section 13.3), including how family members, carers or staff should respond if a person’s agitation escalates and there is a significant risk of harm to them or others  incorporate risk management and take into account the effect of the behaviour support plan on the level of risk  be compatible with the abilities and resources of the person’s family members, carers or staff, including managing risk, and can be implemented within these resources  be supported by data that measure the accurate implementation of the plan  be monitored using the continuous collection of objective outcome data  be reviewed frequently (fortnightly for the first 2 months and monthly thereafter), particularly if behaviour that challenges or use of restrictive interventions increases, or quality of life decreases  identify any training for family members, carers or staff to improve their understanding of behaviour that challenges shown by people with a learning disability  identify those responsible for delivering the plan and the designated person responsible for coordinating it.	+	NICE NG11	Expert Opinion
ID	Intervention	Not Specified	Children, Young People, Adults	Coexisting Conditions	Challenging Behavior; Mental Health Problems (Not Specified); Physical Health Problems (Not Specified)	34. Offer children, young people and adults with a learning disability and behaviour that challenges interventions for any suspected or coexisting mental or physical health problems in line with the relevant NICE guideline for that condition (see also recommendation 46). Adjust the nature, content and delivery of the interventions to take into account the impact of the person’s learning disability and behaviour that challenges.	+	NICE NG11	Expert Opinion
ID	Intervention	Educational	Children (Preschool)	Coexisting Conditions	Challenging Behavior	35. Consider preschool classroom-based interventions for children aged 3–5 years with emerging, or at risk of developing, behaviour that challenges.	+	NICE NG11	Evidence-Based
ID	Intervention	Educational	Children (Preschool)	Coexisting Conditions	Challenging Behavior	36. Preschool classroom-based interventions should have multiple components, including:  curriculum design and development  social and communication skills training for the children  skills training in behavioural strategies for parents or carers  training on how to mediate the intervention for preschool teachers.	+	NICE NG11	Evidence-Based
ID	Assessment	Annual Health Checks	Children, Young People, Adults	General Health	N/A	37. GPs should offer an annual physical health check to children, young people and adults with a learning disability in all settings, using a standardised template (such as the Cardiff health check template). This should be carried out together with a family member, carer or healthcare professional or social care practitioner who knows the person and include:  a review of any known or emerging behaviour that challenges and how it may be linked to any physical health problems  a physical health review  a review of all current health interventions, including medication and related side effects, adverse events, drug interactions and adherence  an agreed and shared care plan for managing any physical health problems (including pain).	+	NICE NG11	Evidence-Based
ID	Assessment; Intervention	Assessment - Functional; Intervention - Biomedical (Sensory)	Children, Young People, Adults	Coexisting Conditions	Sensory Problems	38. Do not offer sensory interventions (for example, Snoezelen rooms) before carrying out a functional assessment to establish the person’s sensory profile. Bear in mind that the sensory profile may change.	+	NICE NG11	Evidence-Based
ID	Intervention	Not Specified	Children, Young People, Adults	Coexisting Conditions	Challenging Behavior	39. Consider developing and maintaining a structured plan of daytime activity (as part of the curriculum if the person is at school) that reflects the person’s interests and capacity. Monitor the effects on behaviour that challenges and adjust the plan in discussion with the person and their family members or carers.	+	NICE NG11	Evidence-Based
ID	Intervention	Psychosocial (Parent Training)	Children (<Age 12)	Coexisting Conditions	Challenging Behavior	40. Consider parent-training programmes for parents or carers of children with a learning disability who are aged under 12 years with emerging, or at risk of developing, behaviour that challenges.	+	NICE NG11	Evidence-Based
ID	Intervention	Psychosocial (Parent Training)	Children (<Age 12)	Coexisting Conditions	Challenging Behavior	41. Parent-training programmes should:  be delivered in groups of 10 to 15 parents or carers  be accessible (for example, take place outside normal working hours or in community-based settings with childcare facilities)  focus on developing communication and social functioning  typically consist of 8 to 12 sessions lasting 90 minutes  follow the relevant treatment manual  employ materials to ensure consistent implementation of the programme.	+	NICE NG11	Evidence-Based
ID	Intervention	Behavioral	Children, Young People, Adults	Coexisting Conditions	Challenging Behavior	42. Consider personalised interventions for children, young people and adults that are based on behavioural principles and a functional assessment of behaviour, tailored to the range of settings in which they spend time, and consist of:  clear targeted behaviours with agreed outcomes  assessment and modification of environmental factors that could trigger or maintain the behaviour (for example, altering task demands for avoidant behaviours)  addressing staff and family member or carer responses to behaviour that challenges  a clear schedule of reinforcement of desired behaviour and the capacity to offer reinforcement promptly  a specified timescale to meet intervention goals (modifying intervention strategies that do not lead to change within a specified time).	+	NICE NG11	Evidence-Based
ID	Intervention	Psychosocial (Cognitive-Behavioral)	Adults	Coexisting Conditions	Challenging Behavior	43. Consider individual psychological interventions for adults with an anger management problem. These interventions should be based on cognitive-behavioural principles and delivered individually or in groups over 15–20 hours.	+	NICE NG11	Evidence-Based
ID	Intervention	Behavioral	Children, Young People, Adults	Coexisting Conditions	Sleep Problems	44. Consider behavioural interventions for sleep problems in children, young people and adults with a learning disability and behaviour that challenges that consist of:  a functional analysis of the problem sleep behaviour to inform the intervention (for example, not reinforcing non-sleep behaviours)  structured bedtime routines.	+	NICE NG11	Evidence-Based
ID	Intervention	Biomedical (Hormonal)	Children, Young People, Adults	Coexisting Conditions	Sleep Problems	45. Do not offer medication to aid sleep unless the sleep problem persists after a behavioural intervention, and then only:  after consultation with a psychiatrist (or a specialist paediatrician for a child or young person) with expertise in its use in people with a learning disability  together with non-pharmacological interventions and regular reviews (to evaluate continuing need and ensure that the benefits continue to outweigh the risks). If medication is needed to aid sleep, consider melatonin.	+	NICE NG11	Evidence-Based
ID	Intervention	Pharmacological (Not Specified)	Children, Young People, Adults	Coexisting Conditions	Challenging Behavior; Mental Health Problems (Not Specified); Physical Health Problems (Not Specified)	46. Consider medication, or optimise existing medication (in line with the NICE guideline on medicines optimisation), for coexisting mental or physical health problems identified as a factor in the development and maintenance of behaviour that challenges shown by children, young people and adults with a learning disability (see also recommendation 34).	+	NICE NG11	Evidence-Based
ID	Intervention	Pharmacological (Antipsychotics)	Children, Young People, Adults	Coexisting Conditions	Challenging Behavior	47. Consider antipsychotic medication to manage behaviour that challenges only if:  psychological or other interventions alone do not produce change within an agreed time or  treatment for any coexisting mental or physical health problem has not led to a reduction in the behaviour or  the risk to the person or others is very severe (for example, because of violence, aggression or self-injury). Only offer antipsychotic medication in combination with psychological or other interventions.	+	NICE NG11	Evidence-Based
ID	Intervention	Pharmacological (Antipsychotics)	Children, Young People, Adults	Coexisting Conditions	Challenging Behavior	48. When choosing which antipsychotic medication to offer, take into account the person’s preference (or that of their family member or carer, if appropriate), side effects, response to previous antipsychotic medication and interactions with other medication.	+	NICE NG11	Evidence-Based
ID	Intervention	Pharmacological (Antipsychotics)	Children, Young People, Adults	Coexisting Conditions	Challenging Behavior	49. Antipsychotic medication should initially be prescribed and monitored by a specialist (an adult or child psychiatrist or a neurodevelopmental paediatrician) who should:  identify the target behaviour  decide on a measure to monitor effectiveness (for example, direct observations, the Aberrant Behavior Checklist or the Adaptive Behavior Scale), including frequency and severity of the behaviour and impact on functioning  start with a low dose and use the minimum effective dose needed  only prescribe a single drug  monitor side effects as recommended in the NICE guidelines on psychosis and schizophrenia in adults and psychosis and schizophrenia in children and young people  review the effectiveness and any side effects of the medication after 3–4 weeks  stop the medication if there is no indication of a response at 6 weeks, reassess the behaviour that challenges and consider further psychological or environmental interventions  only prescribe p.r.n. (as-needed) medication for as short a time as possible and ensure that its use is recorded and reviewed  review the medication if there are changes to the person’s environment (for example, significant staff changes or moving to a new care setting) or their physical or mental health.	+	NICE NG11	Evidence-Based
ID	Intervention	Pharmacological (Antipsychotics)	Children, Young People, Adults	Coexisting Conditions	Challenging Behavior	50. Ensure that the following are documented:  a rationale for medication (explained to the person with a learning disability and everyone involved in their care, including their family members and carers)  how long the medication should be taken for  a strategy for reviewing the prescription and stopping the medication.	+	NICE NG11	Evidence-Based
ID	Intervention	Pharmacological (Antipsychotics)	Children, Young People, Adults	Coexisting Conditions	Challenging Behavior	51. If there is a positive response to antipsychotic medication:  record the extent of the response, how the behaviour has changed and any side effects or adverse events  conduct a full multidisciplinary review after 3 months and then at least every 6 months covering all prescribed medication (including effectiveness, side effects and plans for stopping)  only continue to prescribe medication that has proven benefit.	+	NICE NG11	Evidence-Based
ID	Intervention	Pharmacological (Antipsychotics)	Children, Young People, Adults	Coexisting Conditions	Challenging Behavior	52. When prescribing is transferred to primary or community care, or between services, the specialist should give clear guidance to the practitioner responsible for continued prescribing about:  which behaviours to target  monitoring of beneficial and side effects  taking the lowest effective dose  how long the medication should be taken for  plans for stopping the medication.	+	NICE NG11	Evidence-Based
ID	Intervention	Pharmacological (Rapid Tranquilization)	Children, Young People, Adults	Coexisting Conditions	Challenging Behavior	53. For the use of rapid tranquillisation, follow the NICE guideline on violence and aggression.	+	NICE NG11	Evidence-Based
ID	Intervention	Biomedical (Hormonal)	Children, Young People, Adults	Coexisting Conditions	Sleep Problems	54. Do not offer medication to aid sleep unless the sleep problem persists after a behavioural intervention, and then only:  after consultation with a psychiatrist (or a specialist paediatrician for a child or young person) with expertise in its use in people with a learning disability  together with non-pharmacological interventions and regular reviews (to evaluate continuing need and ensure that the benefits continue to outweigh the risks). If medication is needed to aid sleep, consider melatonin.	+	NICE NG11	Evidence-Based
ID	Intervention	Behavioral	Children, Young People, Adults	Coexisting Conditions	Challenging Behavior	55. Only use reactive strategies for children, young people and adults with a learning disability and behaviour that challenges as a last resort and together with the proactive interventions described in sections 9.4.1, 10.3 and 11.3.1. When risks to the person with a learning disability or others are significant, or breakdown in their living arrangements is very likely, consider using reactive strategies as an initial intervention and introduce proactive interventions once the situation stabilises.	+	NICE NG11	Evidence-Based
ID	Intervention	Behavioral	Children, Young People, Adults	Coexisting Conditions	Challenging Behavior	56. Ensure that reactive strategies, whether planned or unplanned, are delivered on an ethically sound basis. Use a graded approach that considers the least restrictive alternatives first. Encourage the person and their family members or carers to be involved in planning and reviewing reactive strategies whenever possible.	+	NICE NG11	Evidence-Based
ID	Intervention	Behavioral	Children, Young People, Adults	Coexisting Conditions	Challenging Behavior	57. If a restrictive intervention is used as part of a reactive strategy, follow the NICE guideline on violence and aggression for the safe use of restrictive interventions and carry out a thorough risk assessment. Take into account:  any physical health problems and physiological contraindications to the use of restrictive interventions, in particular manual and mechanical restraint  any psychological risks associated with the intervention, such as a history of abuse  any known biomechanical risks, such as musculoskeletal risks  any sensory sensitivities, such as a high or low threshold for touch. Document and review the delivery and outcome of the restrictive intervention and discuss these with everyone involved in the care of the person, including their family members and carers, and with the person if possible.	+	NICE NG11	Evidence-Based
ID	Intervention	Behavioral	Children, Young People, Adults	Coexisting Conditions	Challenging Behavior	58. Ensure that any restrictive intervention is accompanied by a restrictive intervention reduction programme, as part of the long-term behaviour support plan, to reduce the use of and need for restrictive interventions.	+	NICE NG11	Evidence-Based
ID	Intervention	Behavioral	Children, Young People, Adults	Coexisting Conditions	Challenging Behavior	59. Ensure that planned restrictive interventions:  take place within the appropriate legal framework of the Human Rights Act 1998, the relevant rights in the European Convention on Human Rights, the Mental Health Act 1983 and the Mental Capacity Act 2005, including the supplementary code of practice on deprivation of liberty safeguards  are in the best interest of the person to protect them or others from immediate and significant harm  are a reasonable, necessary and proportionate response to the risk presented.	+	NICE NG11	Evidence-Based
ID	Intervention	Behavioral	Children, Young People, Adults	Coexisting Conditions	Challenging Behavior	60. Regularly review and reassess the safety, efficacy, frequency of use, duration and continued need for reactive strategies, including restrictive interventions (follow the NICE guideline on violence and aggression for the safe use of restrictive interventions). Document their use as part of an incident record and use this in personal and organisational debrief procedures to inform future behaviour support planning and organisational learning.	+	NICE NG11	Evidence-Based
ASD	Assessment	Not Specified	Children, Young People, Adults	Core Autism Symptoms	Core Autism Symptoms (Not Specified)	All professionals involved in diagnosing ASD in children, young people or adults should consider using the current version of either ICD or DSM. The classification system used for diagnosis should be recorded in the patient’s notes.	+	SIGN 145	Evidence-Based
ASD	Assessment	Not Specified	Children, Young People, Adults	Core Autism Symptoms	Core Autism Symptoms (Not Specified)	Population screening for ASD is not recommended.	-	SIGN 145	Evidence-Based
ASD	Assessment	Not Specified	Children	Core Autism Symptoms	Social Communication and Interaction	As part of the core programme of child health surveillance, healthcare professionals can aid early identification of children requiring further assessment for ASD and other developmental disorders. Clinical assessment should incorporate a high level of vigilance for features suggestive of ASD, in the domains of social interaction and play, speech, language and communication difficulties and behaviour.	+	SIGN 145	Evidence-Based
ASD	Assessment	Not Specified	Children (<Age 3)	Core Autism Symptoms	Social Communication and Interaction	Children under three years of age who have regression in language or social skills should be referred for assessment for ASD.	+	SIGN 145	Evidence-Based
ASD	Assessment	Not Specified	Children, Young People, Adults	Core Autism Symptoms	Core Autism Symptoms (Not Specified)	Instruments may be used for information gathering, but they should not be used to make or rule out a referral for an assessment for ASD.	+	SIGN 145	Evidence-Based
ASD	Assessment	Not Specified	Children, Young People	Core Autism Symptoms	Core Autism Symptoms (Not Specified)	The assessment of children and young people with developmental delay, emotional and behavioural problems, psychiatric disorders, impaired mental health or genetic syndromes should include surveillance for ASD as part of routine practice.	+	SIGN 145	Expert Opinion
ASD	Assessment	Not Specified	Children	Core Autism Symptoms	Core Autism Symptoms (Not Specified)	Healthcare professionals should consider informing families that there is a substantial increased risk of ASD in siblings of affected children.	+	SIGN 145	Expert Opinion
ASD	Assessment	Not Specified	Adults	Core Autism Symptoms	Core Autism Symptoms (Not Specified)	For adults, ASD should be considered as part of an assessment if they have developmental delay, failure to meet adult milestones (work, development of intimate relationships or independence from parents), emotional and behavioural problems, intellectual disability or genetic syndromes.	+	SIGN 145	Expert Opinion
ASD	Assessment	Not Specified	Children (Preschool)	Core Autism Symptoms	Core Autism Symptoms (Not Specified)	ASD should be part of the differential diagnosis for preschool children displaying absence of age-appropriate developmental features, as typical ASD behaviours may not be obvious in this age group.	+	SIGN 145	Evidence-Based
ASD	Assessment	Reassessment	Children, Young People, Adults	Core Autism Symptoms	Core Autism Symptoms (Not Specified)	Regardless of the findings of any earlier assessments, referral for further assessment for ASD should be considered at any age.	+	SIGN 145	Expert Opinion
ASD	Assessment	Not Specified	Adults	Core Autism Symptoms	Core Autism Symptoms (Not Specified)	Healthcare professionals should be aware of indicators for ASD in adults presenting with other conditions.	+	SIGN 145	Expert Opinion
ASD	Assessment	Not Specified	Adults	Core Autism Symptoms	Core Autism Symptoms (Not Specified)	The use of the Autism Spectrum Quotient-10 instrument may be considered to help identify adults with possible ASD capable of self completing the instrument, who should be referred for assessment.	+	SIGN 145	Evidence-Based
ASD	Assessment	Not Specified	Children, Young People, Adults	Core Autism Symptoms	Core Autism Symptoms (Not Specified)	Healthcare professionals should consider that females with ASD may present with a different symptom profile and level of impairment than males with ASD.	+	SIGN 145	Evidence-Based
ASD	Assessment	Specialist	Children, Young People, Adults	Core Autism Symptoms	Core Autism Symptoms (Not Specified)	If, on the basis of initial assessment, it is suspected that the individual may have ASD, they should be referred for specialist assessment.	+	SIGN 145	Expert Opinion
ASD	Assessment	Specialist	Children, Young People, Adults	Core Autism Symptoms	Core Autism Symptoms (Not Specified)	The use of different professional groups in the assessment process is recommended as it may identify different aspects of ASD and aid accurate diagnosis.	+	SIGN 145	Expert Opinion
ASD	Assessment	Specialist	Children, Young People, Adults	Core Autism Symptoms	Core Autism Symptoms (Not Specified)	A diagnostic assessment, alongside a profile of the individual’s strengths and weaknesses, carried out by a multidisciplinary team which has the skills and experience to undertake the assessments, should be considered as the optimum approach for individuals suspected of having ASD.	+	SIGN 145	Expert Opinion
ASD	Assessment	Specialist	Children, Young People, Adults	Core Autism Symptoms	Core Autism Symptoms (Not Specified)	Specialist assessment should involve a history-taking element, a clinical observation/assessment element, and obtaining wider contextual and functional information.	+	SIGN 145	Expert Opinion
ASD	Assessment	Specialist	Children, Young People, Adults	Core Autism Symptoms	Core Autism Symptoms (Not Specified)	Specialist assessment should be available for any individuals who need it. Specialist teams should assess if their service is being used equitably. Apparent inequalities should be investigated and addressed.	+	SIGN 145	Expert Opinion
ASD	Assessment	Specialist	Children, Young People, Adults	Coexisting Conditions	Mental Health Problems (Not Specified)	An assessment of mental health needs, well being and risk should be considered for all individuals with ASD presenting to any agency.	+	SIGN 145	Expert Opinion
ASD	Assessment	Specialist	Children, Young People, Adults	Core Autism Symptoms	Social Communication and Interaction	Healthcare professionals involved in specialist assessment should take an ASD-specific developmental history and should directly observe and assess the individual’s social and communication skills and behaviour.	+	SIGN 145	Evidence-Based
ASD	Assessment	Specialist	Children, Young People, Adults	Core Autism Symptoms	Core Autism Symptoms (Not Specified)	Consider the use of a structured instrument to assist information gathering in the assessment of an individual with possible ASD.	+	SIGN 145	Evidence-Based
ASD	Assessment	Specialist	Adults	Core Autism Symptoms	Core Autism Symptoms (Not Specified)	In adults, the developmental history may not be available, but could be sought from a parent, sibling, or any person who knew the individual well as a child. Diagnostic assessment should always be undertaken even in the absence of an informant for early developmental history.	+	SIGN 145	Expert Opinion
ASD	Assessment	Not Specified	Children, Young People, Adults	Core Autism Symptoms	Core Autism Symptoms (Not Specified)	Information about individual's functioning outside the clinic setting should routinely be obtained from as many available sources as is feasible.	+	SIGN 145	Expert Opinion
ASD	Assessment	Communication, Language, and Speech	Children, Young People	Core Autism Symptoms	Social Communication and Interaction	All children and young people with ASD should have a comprehensive evaluation of their speech and language and communication skills, which should inform intervention.	+	SIGN 145	Evidence-Based
ASD	Assessment	Communication, Language, and Speech	Adults	Core Autism Symptoms	Social Communication and Interaction	Assessment of speech, language and communication may be indicated for adults with ASD particularly in the presence of intellectual disability.	+	SIGN 145	Expert Opinion
ASD	Assessment	Communication, Language, and Speech	Children, Young People, Adults	Core Autism Symptoms	Social Communication and Interaction	Healthcare professionals should note that an individual's level of comprehension may be at a lower developmental level than that suggested by their expressive language skills.	+	SIGN 145	Expert Opinion
ASD	Assessment	Comprehensive	Children, Young People, Adults	Adaptive Functioning; Coexisting Conditions	Adaptive Functioning - Adaptive Functioning (Not Specified); Coexisting Conditions - Cognitive/Neurological Problems	Individuals with ASD should be considered for assessment of intellectual, neuropsychological and adaptive functioning.	+	SIGN 145	Evidence-Based
ASD	Assessment	Not Specified	Children, Young People, Adults	Coexisting Conditions	Sensory Problems	Sensory behaviours should be taken into account when profiling the needs of individuals with ASD.	+	SIGN 145	Expert Opinion
ASD	Assessment	Motor	Children, Young People, Adults	Coexisting Conditions	Motor Problems	Occupational therapy and physiotherapy assessments should be considered where relevant.	+	SIGN 145	Expert Opinion
ASD	Assessment	Comprehensive	Children, Young People	Coexisting Conditions	Developmental Disorders; Medical Problems; Mental Health Problems (Emotional)	Healthcare professionals should recognise that children and young people with ASD may also have additional developmental disorders, medical problems or emotional difficulties/disorders and should have access to the same range of therapeutic interventions as any other child.	+	SIGN 145	Expert Opinion
ASD	Assessment	Comprehensive	Children, Young People	Coexisting Conditions	Coexisting Conditions (Not Specified)	Healthcare professionals should be aware of the need to routinely check for coexisting problems in children and young people with ASD. Where necessary, detailed assessment should be carried out to accurately identify and manage coexisting problems.	+	SIGN 145	Evidence-Based
ASD	Assessment	Biomedical	Children, Young People, Adults	Coexisting Conditions; General Health	Coexisting Conditions - Medical Problems; General Health - N/A	Where clinically relevant, the need for the following should be reviewed for all individuals with ASD:  Examination of physical status, with particular attention to neurological and dysmorphic features.  Chromosomal microarray  Examination of audiological status.  Investigations to rule out recognised aetiologies of ASD (eg tuberous sclerosis).	+	SIGN 145	Evidence-Based
ASD	Assessment	Biomedical	Children, Young People, Adults	Coexisting Conditions	Medical Problems	Advice on further testing should be sought from the local genetics service.	+	SIGN 145	Expert Opinion
ASD	Intervention	Not Specified	Children, Young People	Not Specified	N/A	Parent-mediated intervention programmes should be considered for children and young people of all ages who are affected by ASD, as they may help families interact with their child, promote development and increase parental satisfaction, empowerment and mental health.	+	SIGN 145	Expert Opinion
ASD	Intervention	Communication, Language, and Speech	Children, Young People	Core Autism Symptoms	Social Communication and Interaction	Interventions to support communicative understanding and expression in individuals with ASD, such as the Picture Exchange Communication System and the use of environmental visual supports (e.g., in the form of pictures or objects), should be considered.	+	SIGN 145	Evidence-Based
ASD	Intervention	Communication, Language, and Speech	Children, Young People	Core Autism Symptoms	Social Communication and Interaction	Choice of interventions to support communication in children and young people with ASD should be informed by effective assessment.	+	SIGN 145	Expert Opinion
ASD	Intervention	Communication, Language, and Speech	Children, Young People	Core Autism Symptoms	Social Communication and Interaction	Interventions to support social communication should be considered for children and young people with ASD, with the most appropriate intervention being assessed on an individual basis.	+	SIGN 145	Evidence-Based
ASD	Intervention	Communication, Language, and Speech	Children, Young People	Core Autism Symptoms	Social Communication and Interaction	Adapting the communicative, social and physical environments of children and young people with ASD may be of benefit (options include providing visual prompts, reducing requirements for complex social interactions, using routine, timetabling and prompting and minimising sensory irritations).	+	SIGN 145	Expert Opinion
ASD	Intervention	Behavioral	Children	Adaptive Functioning; Core Autism Symptoms	Adaptive Functioning - Adaptive Functioning (Not Specified); Core Autism Symptoms - Social Communication and Interaction	Access to support from staff trained in applied behaviour analysis-based technologies (eg Picture Exchange Communication System, discrete trial training, task analysis, prompting, fading or shaping) to build independence in adaptive, communication and social skills should be considered for children with ASD.	+	SIGN 145	Evidence-Based
ASD	Intervention	Psychosocial (Cognitive-Behavioral)	Children, Young People	Coexisting Conditions	Mental Health Problems (Anxiety)	Cognitive behavioural therapy may be considered, using a group format where available and appropriate, to treat anxiety in children and young people with ASD and who have average verbal and cognitive ability.	+	SIGN 145	Evidence-Based
ASD	Intervention	Psychosocial (Cognitive-Behavioral)	Children, Young People, Adults	Coexisting Conditions	Mental Health Problems (Not Specified)	The delivery of cognitive behavioural therapy should be adapted for people with ASD.	+	SIGN 145	Expert Opinion
ASD	Intervention	Psychosocial (Cognitive-Behavioral)	Children, Young People, Adults	Coexisting Conditions	Coexisting Conditions (Not Specified)	Cognitive behavioural therapy can be considered as a means of treating a coexisting condition if recommended in guidelines for that condition.	+	SIGN 145	Expert Opinion
ASD	Intervention	Biomedical (Sensory); Motor	Children, Young People	Adaptive Functioning; Coexisting Conditions	Adaptive Functioning - Activities of Daily Living; Coexisting Conditions - Motor Problems	Children and young people affected by ASD may benefit from occupational therapy, advice and support in adapting environments, activities and routines in daily life.	+	SIGN 145	Expert Opinion
ASD	Intervention	Behavioral	Children, Young People	Coexisting Conditions	Sleep Problems	Behavioural therapy should be considered for children and young people with ASD who experience sleep problems.	+	SIGN 145	Expert Opinion
ASD	Assessment	Behavioral	Children	Coexisting Conditions	Sleep Problems	Children with ASD who present with signs of possible obstructive sleep apnea, or sleep disordered breathing (loud snoring, choking or periodic stopping of breathing during sleep) should be referred to sleep medicine services for assessment.	+	SIGN 145	Expert Opinion
ASD	Intervention	Communication, Language, and Speech	Children, Young People	Core Autism Symptoms	Social Communication and Interaction	Facilitated communication should not be used as a means to communicate with children and young people with ASD.	-	SIGN 145	Evidence-Based
ASD	Intervention	Behavioral	Children, Young People	Adaptive Functioning; Coexisting Conditions	Adaptive Functioning - Adaptive Functioning (Not Specified); Coexisting Conditions - Challenging Behavior	Behavioural interventions may be considered to address a wide range of specific behaviours, including those that challenge, in children and young people with ASD, both to reduce symptom frequency and severity and to increase the development of adaptive skills.	+	SIGN 145	Expert Opinion
ASD	Intervention	Behavioral	Children, Young People	Coexisting Conditions	Challenging Behavior	Healthcare professionals should be aware that some behaviours that challenge may be due to an underlying lack of skills development in the child/young person and may also represent an individual's strategy for coping with their difficulties and circumstances.	+	SIGN 145	Expert Opinion
ASD	Intervention	Behavioral	Children, Young People	Coexisting Conditions	Challenging Behavior	Healthcare professionals should be aware that factors in the social and physical environment may contribute to positive behaviors or those that challenge.	+	SIGN 145	Expert Opinion
ASD	Intervention	Biomedical (Nutritional)	Children, Young People	Coexisting Conditions	Gastrointestinal Problems	Gastrointestinal symptoms in children and young people with ASD should be managed in the same way as in children and young people without ASD.	+	SIGN 145	Expert Opinion
ASD	Intervention	Biomedical (Nutritional)	Children, Young People	Coexisting Conditions	Eating/Feeding Problems	Advice on diet and food intake should be sought from a dietician for children and young people with ASD who display significant food selectivity and dysfunctional feeding behaviour, or who are on restricted diets that may be adversely impacting on growth, or producing physical symptoms of recognised nutritional deficiencies or intolerances.	+	SIGN 145	Expert Opinion
ASD	Intervention	Communication, Language, and Speech	Adults	Core Autism Symptoms	Social Communication and Interaction	Facilitated communication should not be used as a means to communicate with adults with ASD.	-	SIGN 145	Evidence-Based
ASD	Intervention	Psychosocial (Not Specified)	Adults	Coexisting Conditions	Coexisting Conditions (Not Specified)	Psychosocial interventions should be considered for adults with ASD if indicated for managing coexisting conditions.	+	SIGN 145	Expert Opinion
ASD	Intervention	Pharmacological (Not Specified)	Children, Young People	Not Specified	N/A	Pharmacological intervention for children and young people with ASD should only be undertaken by doctors with appropriate training and access to pharmacy or other support as required.	+	SIGN 145	Expert Opinion
ASD	Intervention	Pharmacological (Antipsychotics)	Children, Young People	Core Autism Symptoms	Core Autism Symptoms (Not Specified)	Antipsychotics (including second-generation antipsychotics) should not be used to manage the core symptoms of autistic spectrum disorders in children and young people.	-	SIGN 145	Evidence-Based
ASD	Intervention	Pharmacological (Antipsychotics)	Children, Young People	Coexisting Conditions	Challenging Behavior	Second-generation antipsychotics may be considered to reduce irritability and hyperactivity in children and young people with autistic spectrum disorders in the short term (eight weeks). Patients and their carers should be advised of potential side effects before treatment is started.	+	SIGN 145	Evidence-Based
ASD	Intervention	Pharmacological (Antipsychotics)	Children	Coexisting Conditions	Challenging Behavior	Children prescribed second-generation antipsychotics should be reviewed after three or four weeks of medication. If there is no clinically important response at six weeks treatment should be stopped.	+	SIGN 145	Evidence-Based
ASD	Intervention	Pharmacological (Stimulant)	Children, Young People	Coexisting Conditions	Challenging Behavior	Methylphenidate may be considered for management of attention difficulties/hyperactivity in children or young people with ASD.	+	SIGN 145	Evidence-Based
ASD	Intervention	Pharmacological (Stimulant)	Children	Coexisting Conditions	Challenging Behavior	Use of a test dose to assess if methylphenidate is tolerated could be considered in children prior to any longer trial.	+	SIGN 145	Expert Opinion
ASD	Intervention	Pharmacological (Stimulant)	Children, Young People	Coexisting Conditions	Challenging Behavior	Side effects should be carefully monitored (see SIGN guideline 112 on attention deficit and hyperkinetic disorders in children and young people).	+	SIGN 145	Expert Opinion
ASD	Intervention	Pharmacological (Antidepressants)	Children, Young People	Core Autism Symptoms	Core Autism Symptoms (Not Specified)	Selective serotonin reuptake inhibitors should not be used to manage core features of ASD (e.g., repetitive behaviours) in children and young people.	-	SIGN 145	Evidence-Based
ASD	Intervention	Pharmacological (Antidepressants)	Children, Young People	Coexisting Conditions	Coexisting Conditions (Not Specified)	Selective serotonin reuptake inhibitors should be considered for children and young people with symptoms of coexisting conditions on a case-by-case basis.	+	SIGN 145	Evidence-Based
ASD	Intervention	Biomedical (Hormonal)	Children, Young People	Core Autism Symptoms	Core Autism Symptoms (Not Specified)	Secretin is not recommended for the management of symptoms of ASD in children and young people.	-	SIGN 145	Evidence-Based
ASD	Intervention	Biomedical (Hormonal)	Children	Coexisting Conditions	Sleep Problems	In children with ASD who have sleep difficulties which have not resolved following behavioural interventions, a trial of melatonin to improve sleep onset should be considered.	+	SIGN 145	Evidence-Based
ASD	Intervention	Behavioral; Biomedical (Hormonal)	Children	Coexisting Conditions	Sleep Problems	Use of melatonin should follow consultation with a paediatrician or psychiatrist with expertise in the management of sleep medicine in children and/or ASD, and be in conjunction with behavioural interventions.	+	SIGN 145	Expert Opinion
ASD	Intervention	Biomedical (Hormonal)	Children	Coexisting Conditions	Sleep Problems	Melatonin prescription should be reviewed regularly in the context of any emerging possible side effects and/or reduced therapeutic effect.	+	SIGN 145	Expert Opinion
ASD	Assessment	Behavioral	Children	Coexisting Conditions	Sleep Problems	Children with ASD who present with signs of possible obstructive sleep apnea, or sleep-disordered breathing (loud snoring, choking or periodic stopping of breathing during sleep) should be referred to sleep medicine services for assessment.	+	SIGN 145	Expert Opinion
ASD	Intervention	Behavioral; Biomedical (Hormonal)	Children	Coexisting Conditions	Sleep Problems	Obtain an adequate baseline sleep diary before any trial of melatonin. Continue sleep hygiene measures (bedtime and wake-up routine, avoidance of day-time sleep) and a sleep diary, during any medication trial.	+	SIGN 145	Expert Opinion
ASD	Intervention	Pharmacological (Not Specified)	Adults	Not Specified	N/A	Adults with ASD who are prescribed any pharamacological therapies should be reviewed regularly to ensure the intervention is of benefit, being used appropriately, and for any signs of adverse events or interactions with other medications.	+	SIGN 145	Expert Opinion
ASD	Intervention	Pharmacological (Antipsychotics)	Adults	Coexisting Conditions	Challenging Behavior	Antipsychotic medication should be considered for addressing behaviour that challenges in adults with ASD when psychosocial or other interventions could not be delivered due to the severity of behaviour that challenges.	+	SIGN 145	Evidence-Based
ASD	Intervention	Pharmacological (Antipsychotics)	Adults	Coexisting Conditions	Challenging Behavior	Antipsychotics should be prescribed by a specialist and quality of life outcomes monitored carefully. Review the effects of medication after three to four weeks and discontinue if there is no indication of clinically important response at six weeks.	+	SIGN 145	Evidence-Based
ASD	Intervention	Pharmacological (Antidepressants)	Adults	Coexisting Conditions	Mental Health Problems (Not Specified)	Adults with ASD who have coexisting mental ill health that may respond to antidepressants should be offered treatment, with close monitoring for response and adverse effects.	+	SIGN 145	Expert Opinion
ASD	Intervention	Biomedical (Hormonal)	Adults	Core Autism Symptoms	Core Autism Symptoms (Not Specified)	Secretin should not be considered for the management of symptoms of ASD in adults.	-	SIGN 145	Evidence-Based
ASD	Intervention	Biomedical (Hormonal)	Adults	Coexisting Conditions	Sleep Problems	In adults with ASD who have sleep difficulties which have not resolved following behavioural interventions, a trial of melatonin to improve sleep onset may be considered.	+	SIGN 145	Expert Opinion
ASD	Intervention	Behavioral; Biomedical (Hormonal)	Adults	Coexisting Conditions	Sleep Problems	Use of melatonin should follow consultation with a psychiatrist with expertise in the management of sleep medicine and/or ASD, and be in conjunction with behavioural interventions.	+	SIGN 145	Expert Opinion
ASD	Intervention	Behavioral; Biomedical (Hormonal)	Adults	Coexisting Conditions	Sleep Problems	Obtain an adequate baseline sleep diary before any trial of melatonin.	+	SIGN 145	Expert Opinion
ASD	Intervention	Behavioral; Biomedical (Hormonal)	Adults	Coexisting Conditions	Sleep Problems	Continue sleep hygiene measures (bedtime and wake-up routine, avoidance of day-time sleep) and a sleep diary, during any medication trial.	+	SIGN 145	Expert Opinion
ASD	Intervention	Biomedical (Hormonal)	Adults	Coexisting Conditions	Sleep Problems	Melatonin prescription should be regularly reviewed in the context of any emerging possible side effects and/or reduced therapeutic effect.	+	SIGN 145	Expert Opinion
ASD	Assessment	Behavioral	Adults	Coexisting Conditions	Sleep Problems	Adults with ASD who present with signs of possible obstructive sleep apnea, or sleep disordered breathing (loud snoring, choking or periodic stopping of breathing during sleep) should be referred to sleep medicine services for assessment.	+	SIGN 145	Expert Opinion
ASD	General Care	Training for Professionals	Children, Young People, Adults	N/A	N/A	All professions and service providers working in the ASD field should review their training arrangements to ensure that staff have up-to-date knowledge and adequate skill levels.	+	SIGN 145	Expert Opinion
ASD	Intervention	Psychosocial (Parent Training)	Children (Preschool)	Not Specified	N/A	Education and skills interventions for parents of preschool children with ASD should be offered.	+	SIGN 145	Evidence-Based
ASD	Intervention	Psychosocial (Parent Training)	Children, Young People	Not Specified	N/A	Education and skills interventions should be offered to parents of all children and young people diagnosed with ASD.	+	SIGN 145	Expert Opinion
ASD	Transition Periods	N/A	Children, Young People, Adults	N/A	N/A	Families and services should plan ahead to reduce the impact of transitions.	+	SIGN 145	Expert Opinion
ASD	Transition Periods	N/A	Children, Young People, Adults	N/A	N/A	Social work contact with families should be instituted or extended during periods of transition.	+	SIGN 145	Expert Opinion
ASD	Transition Periods	N/A	Children, Young People, Adults	N/A	N/A	Families should be advised of relevant legislation under the Adults with Incapacity (Scotland) Act 2000, the adult Support and Protection (Scotland) Act 2007, and the Children and Young People Act (Scotland) 2014.	+	SIGN 145	Expert Opinion
ASD	General Care	Organization and Delivery of Care	Children, Young People, Adults	N/A	N/A	Professionals should offer individuals, parents and carers good-quality written information and an opportunity to ask questions when sharing information about the individual with ASD.	+	SIGN 145	Expert Opinion
ASD	General Care	Organization and Delivery of Care	Children, Young People, Adults	N/A	N/A	Information should be provided in an accessible and understandable form.	+	SIGN 145	Expert Opinion
ASD	General Care	Organization and Delivery of Care	Adults	N/A	N/A	For adults with ASD appropriate consent must be obtained before information is shared with carers.	+	SIGN 145	Expert Opinion
ASD	General Care	Organization and Delivery of Care	Adults	N/A	N/A	The information shared should relate to the individual's particular ASD presentation.	+	SIGN 145	Expert Opinion
ASD	Assessment	Not Specified	Children, Young People, Adults	Not Specified	N/A	People with ASD and their families/carers require support and high-quality verbal and written information at time of diagnosis. This should include a written report of the outcome of the various assessments and the final diagnosis. Copies of the letters sent to the various professionals who have been asked to assess their child or the adult may also be included.	+	SIGN 145	Expert Opinion
ASD	General Care	Training for Professionals	Children, Young People, Adults	N/A	N/A	Professionals involved in sharing of an ASD diagnosis and information provision should receive ongoing education and training.	+	SIGN 145	Expert Opinion
ASD	General Care	Organization and Delivery of Care	Children, Young People, Adults	N/A	N/A	Individuals with ASD and their parents, relatives or carers should be encouraged to continue to learn about ASD and about any useful interventions and support.	+	SIGN 145	Expert Opinion
ASD	General Care	Training for Professionals	Children, Young People	N/A	N/A	1 All staff working with children and young people with autism should have an understanding of autism.	+	KCE 233	Expert Opinion
ASD	General Care	Organization and Delivery of Care	Children, Young People	N/A	N/A	2 In all settings, professionals should take into account the physical environment in which children and young people with autism are supported and cared for and make reasonable and appropriate adjustments. Where it is not possible to adjust or adapt the environment, processes should be adjusted to limit the negative impact of the environment.	+	KCE 233	Expert Opinion
ASD	General Care	Organization and Delivery of Care	Children, Young People	N/A	N/A	3 Children and young people with autism should have access to a key worker approach in order to manage and coordinate treatment, care and support, including the management of transitions, for the child or young person with autism and their family and carers.	+	KCE 233	Expert Opinion
ASD	Intervention	Vocational	Children, Young People	Adaptive Functioning	Community/Leisure Activities; Employment; Public Transport	4 Children and young people with autism should be offered evidence-based intervention aimed at preparation and coping strategies to facilitate access to community services, including the skills to access public transport, employment and leisure facilities.	+	KCE 233	Expert Opinion
ASD	General Care	Organization and Delivery of Care	Children, Young People	N/A	N/A	5 Children and young people with autism and their family and carers, should have easy access to short breaks, especially at periods of severe stress for the child and/or family.	+	KCE 233	Expert Opinion
ASD	General Care	Organization and Delivery of Care	Children, Young People	N/A	N/A	6 Children and young people with autism, and their family and carers, should be provided with post-diagnosis information about services available and support, for example a family support worker.	+	KCE 233	Expert Opinion
ASD	General Care	Organization and Delivery of Care	Children, Young People	N/A	N/A	7 Treatment and care of children and young people with autism should involve shared decision making and a collaborative approach that takes into account service user preferences.	+	KCE 233	Expert Opinion
ASD	General Care	Organization and Delivery of Care	Children, Young People	N/A	N/A	8 All children and young people with autism should have access to healthcare and social care services, including mental health services. Services should be adapted to the level of care specialisation the child needs. Services should be within a reasonable distance from their homes. Access should take the level of functional impairment into account but should not be restricted based on a child's intellectual ability, autism diagnosis, or any other eligibility criteria.	+	KCE 233	Expert Opinion
ASD	General Care	Organization and Delivery of Care	Children, Young People	N/A	N/A	9 A coherent multidisciplinary approach is needed.	+	KCE 233	Expert Opinion
ASD	General Care	Organization and Delivery of Care	Children, Young People	N/A	N/A	10 Define a framework and quality criteria for multi (trans) disciplinary approach in the same or in different institutions.	+	KCE 233	Expert Opinion
ASD	General Care	Organization and Delivery of Care	Children, Young People	N/A	N/A	11 A therapeutic team should establish a framework for an individualized work plan and should identify a coordinator.	+	KCE 233	Expert Opinion
ASD	General Care	Organization and Delivery of Care	Children, Young People	N/A	N/A	12 A framework and quality criteria should be formalised within an institution, in conventions with other professionals, in networks.	+	KCE 233	Expert Opinion
ASD	General Care	Organization and Delivery of Care	Children, Young People	N/A	N/A	13 The framework and quality criteria should be known by all professionals.	+	KCE 233	Expert Opinion
ASD	General Care	Organization and Delivery of Care	Children, Young People	N/A	N/A	14 The personalised educational plan should reflect the framework and quality criteria.	+	KCE 233	Expert Opinion
ASD	General Care	Tools for Intervention	Children, Young People	N/A	N/A	15 Develop a personalised program based on evaluation with appropriate tools and on observation in daily life, and in agreement with the patient, the parents and all professionals involved.	+	KCE 233	Expert Opinion
ASD	General Care	Tools for Intervention	Children, Young People	N/A	N/A	16 Assign the task of coordinator to one of the professionals (not necessarily a physician) in order to guarantee the coherence and continuity of care.	+	KCE 233	Expert Opinion
ASD	General Care	Tools for Intervention	Children, Young People	N/A	N/A	17 A person who had a comprehensive training (including all the important aspects of ASS) will be responsible for overseeing and/or delegating the coordination task.	+	KCE 233	Expert Opinion
ASD	General Care	Tools for Intervention	Children, Young People	N/A	N/A	18 A file (case record, dossier) is the source document for communication between professionals.	+	KCE 233	Expert Opinion
ASD	General Care	Tools for Intervention	Children, Young People	N/A	N/A	19 The file should contain all relevant information on the person with autism: personalised project, evaluations, treatment and educational plan, specific interventions.	+	KCE 233	Expert Opinion
ASD	General Care	Tools for Intervention	Children, Young People	N/A	N/A	20 Sharing the file necessitates parental consent, in line with the rules of duty of professional confidentiality.	+	KCE 233	Expert Opinion
ASD	General Care	Tools for Intervention	Children, Young People	N/A	N/A	21 In professional communication, it is recommended to use the DSM-5 classification but DSM-IV -TR and ICD-10 are still valid during the transition period.	+	KCE 233	Expert Opinion
ASD	General Care	Tools for Intervention	Children, Young People	N/A	N/A	22 A go-between notebook or electronic tool is recommended to support communication between the professionals and the parents and child but electronic tools should be used for recording not for online communication.	+	KCE 233	Expert Opinion
ASD	General Care	Tools for Intervention	Children, Young People	N/A	N/A	23 Upon transfer between institutions (medical/social) a contact person (referent) should be kept until integration for the child and his family is ensured.	+	KCE 233	Expert Opinion
ASD	General Care	Tools for Intervention	Children, Young People	N/A	N/A	24 Networking, collaboration and regular meetings should be organized between professionals.	+	KCE 233	Expert Opinion
ASD	General Care	Tools for Intervention	Children, Young People	N/A	N/A	25 The Reference Centres for Autism have a specific but not exclusive role in supporting the networking. Referrals should include all relevant collaborators.	+	KCE 233	Expert Opinion
ASD	General Care	Tools for Intervention	Children, Young People	Coexisting Conditions	Medical Problems	26 Institutions, especially hospitals, should provide their staff with a framework or flexible protocol to facilitate contacts when caring for children or adolescents with autism for any medical indication.	+	KCE 233	Expert Opinion
ASD	General Care	Tools for Intervention	Children, Young People	Coexisting Conditions	Medical Problems	27 A medical examination by a medical doctor familiar with autism and chosen by the parents should be offered at the start of the screening and whenever needed.	+	KCE 233	Expert Opinion
ASD	Transition Periods	N/A	Children, Young People	N/A	N/A	28 Diagnostic and therapeutic teams should collaborate closely. Professionals who intervene only occasionally should consult the team.	+	KCE 233	Expert Opinion
ASD	Transition Periods	N/A	Children, Young People	N/A	N/A	29 Participation of representatives of therapeutic teams should be offered to parents early on during the information sessions on the diagnosis.	+	KCE 233	Expert Opinion
ASD	Transition Periods	N/A	Children, Young People	N/A	N/A	30 Transition periods e.g. transfer from one type of care/education to another or from childhood to adulthood require particular attention and should be prepared. Continuity of care should be assured.	+	KCE 233	Expert Opinion
ASD	Transition Periods	N/A	Children, Young People	N/A	N/A	31 Crisis situations require specific evaluation and intervention. Necessary information should be communicated among professionals, also in case hospitalization is inevitable. Specific education of professionals about crisis situations is necessary.	+	KCE 233	Expert Opinion
ASD	General Care	Training for Professionals	Children, Young People	N/A	N/A	32 Continuous education (at least every 2 to 3 years) is needed for all professionals.	+	KCE 233	Expert Opinion
ASD	General Care	Training for Professionals	Children, Young People	N/A	N/A	33 Therapeutic teams should be accompanied by an external expert (representing a reference centre for autism) for debriefings once per year.	+	KCE 233	Expert Opinion
ASD	General Care	Training for Professionals	Children, Young People	N/A	N/A	34 Professionals should not work in isolation but share experiences with peers or be supervised.	+	KCE 233	Expert Opinion
ASD	General Care	Training for Professionals	Children, Young People	N/A	N/A	35 New professionals should be coached.	+	KCE 233	Expert Opinion
ASD	General Care	Training for Professionals	Children, Young People	N/A	N/A	36 Awareness and support should be offered to professionals to prevent burn-out.	+	KCE 233	Expert Opinion
ASD	Intervention	Psychosocial (Social-Communication)	Children, Young People	Core Autism Symptoms	Social Communication and Interaction	37 In children and young people with autism, consider a specific social-communication intervention for the core feature of impaired reciprocal social communication and interaction. This intervention should include play-based strategies with parents, carers and teachers to increase joint attention, engagement and reciprocal communication in the child or young person. Strategies should: - be adjusted to the child or young person's developmental level; - aim to increase the parents', carers', teachers' or peers' understanding of, and sensitivity and responsiveness to, the child or young person's patterns of communication and interaction; - include techniques to expand the child or young person's communication, interactive play and social routines. The intervention should be delivered by a trained professional. For preschool children consider parent, carer or teacher mediation. For schoolaged children consider peer mediation.	+	KCE 233	Expert Opinion
ASD	Intervention	Psychological	Children, Young People	Core Autism Symptoms	Core Autism Symptoms (Not Specified)	38 There is no evidence on the effect of individual psychoanalysis, therefore no recommendation can be provided.	∅	KCE 233	Expert Opinion
ASD	Intervention	Psychological	Children, Young People	Core Autism Symptoms	Core Autism Symptoms (Not Specified)	39 There is no evidence on the effect of treatment in psychoanalytically oriented institutions, therefore no recommendation can be provided.	∅	KCE 233	Expert Opinion
ASD	Intervention	Pharmacological (Anticonvulsants, Antidepressants, Antipsychotics)	Children, Young People	Core Autism Symptoms	Core Autism Symptoms (Not Specified)	40 Pharmacological interventions involving antipsychotics, anticonvulsants and antidepressants are not recommended to target overall autistic behaviour.	-	KCE 233	Expert Opinion
ASD	Intervention	Pharmacological (Antidepressants)	Children, Young People	Core Autism Symptoms	Core Autism Symptoms (Not Specified)	41 Regarding pharmacological intervention for overall autistic behaviour there is insufficient evidence on the effect of SNRI's and therefore no recommendation can be provided.	∅	KCE 233	Expert Opinion
ASD	Intervention	Pharmacological (Antioxidants)	Children, Young People	Core Autism Symptoms	Social Communication and Interaction	42 Regarding pharmacological intervention for impaired reciprocal social communication and interaction there is insufficient evidence on the effect of antioxidants and therefore no recommendation can be provided.	∅	KCE 233	Expert Opinion
ASD	Intervention	Pharmacological (Antidepressants)	Children, Young People	Core Autism Symptoms	Restricted and Repetitive Behaviors/Interests	43 A) Regarding pharmacological interventions to target restricted interests and rigid and repetitive behaviours, there is insufficient evidence on the effect of antidepressants (especially SSRI's) and therefore no recommendation can be provided.	∅	KCE 233	Expert Opinion
ASD	Intervention	Pharmacological (Antioxidants)	Children, Young People	Core Autism Symptoms	Restricted and Repetitive Behaviors/Interests	43 B) Pharmacological interventions involving antioxidants are not recommended to target restricted interests and rigid and repetitive behaviours.	-	KCE 233	Expert Opinion
ASD	Intervention	Biomedical (Hormonal, Medical, Nutritional)	Children, Young People	Core Autism Symptoms	Core Autism Symptoms (Not Specified)	44 Biomedical interventions involving hormone therapy (secretin), chelation, HBOT and gluten- or casein-free diets are not recommended to target overall autistic behaviour.	-	KCE 233	Expert Opinion
ASD	Intervention	Biomedical (Not Specified)	Children, Young People	Core Autism Symptoms	Core Autism Symptoms (Not Specified)	45 Biomedical interventions involving other drugs such as antibiotics, antifungals, dextrometorphan, famotidine, amantadine, benzodiazepines and antihistamines are not recommended to target overall autistic behaviour.	-	KCE 233	Expert Opinion
ASD	Intervention	Biomedical (Complementary, Nutritional, Sensory)	Children, Young People	Core Autism Symptoms	Core Autism Symptoms (Not Specified)	46 Regarding biomedical interventions for overall autistic behaviour, there is insufficient evidence on the effect of complementary interventions (such as acupressure, acupuncture, electro-acupuncture and Qigong massage), nutritional interventions (with multivitamins and minerals, L- carnosine or L-carnitine, omega-3 fatty acids) and sensory interventions (neurofeedback and auditory integration training). Therefore no recommendation can be provided for these interventions.	∅	KCE 233	Expert Opinion
ASD	Intervention	Biomedical (Hormonal, Medical, Nutritional)	Children, Young People	Core Autism Symptoms	Social Communication and Interaction	47 Biomedical interventions involving hormone therapy (secretin), chelation, HBOT and gluten- or casein- free diets are not recommended to target impaired reciprocal social communication and interaction.	-	KCE 233	Expert Opinion
ASD	Intervention	Biomedical (Complementary, Nutritional, Sensory)	Children, Young People	Core Autism Symptoms	Social Communication and Interaction	48 Regarding biomedical intervention for impaired reciprocal social communication and interaction, there is insufficient evidence on the effect of complementary interventions (electro-acupuncture), nutritional interventions (multivitamins and minerals, L- carnosine or L-carnitine, omega-3 fatty acids) and sensory interventions (neurofeedback). Therefore no recommendation can be provided for these interventions.	∅	KCE 233	Expert Opinion
ASD	Intervention	Biomedical (Hormonal, Medical, Nutritional)	Children, Young People	Core Autism Symptoms	Restricted and Repetitive Behaviors/Interests	49 Biomedical interventions involving hormone therapy (secretin), chelation, HBOT and gluten- or casein- free diets are not recommended to target restricted interests and rigid and repetitive behaviours.	-	KCE 233	Expert Opinion
ASD	Intervention	Biomedical (Nutritional, Sensory); Motor	Children, Young People	Core Autism Symptoms	Restricted and Repetitive Behaviors/Interests	50 Regarding biomedical intervention for restricted interests and rigid and repetitive behaviours, there is insufficient evidence on the effect of motor intervention (Kata exercise training), nutritional interventions (L- carnosine or L-carnitine) and sensory interventions (neurofeedback). Therefore no recommendation can be provided for these interventions.	∅	KCE 233	Expert Opinion
ASD	Assessment	Comprehensive	Children, Young People	Coexisting Conditions	Challenging Behavior	51 Assess factors that may increase the risk of behaviour that challenges in routine assessment and care planning in children and young people with autism, including: - impairments in communication that may result in difficulty understanding situations or in expressing needs and wishes - coexisting physical disorders, such as pain or gastrointestinal disorders - coexisting mental health problems such as anxiety or depression and other neurodevelopmental conditions such as ADHD - the physical environment, such as lighting and noise levels - the social environment, including home, school and leisure activities - changes to routines or personal circumstances - developmental change, including puberty - exploitation or abuse by others - inadvertent reinforcement of behaviour that challenges - the absence of predictability and structure.	+	KCE 233	Expert Opinion
ASD	Assessment	Not Specified	Children, Young People	Coexisting Conditions	Challenging Behavior	52 Develop a care plan with the child or young person and their families or carers that outlines the steps needed to address the factors that may provoke behaviour that challenges, including:  treatment, for example, for coexisting physical, mental health and behavioural problems  support, for example, for families or carers  necessary adjustments, for example, by increasing structure and minimising unpredictability.	+	KCE 233	Expert Opinion
ASD	Assessment	Reassessment	Children, Young People	Coexisting Conditions	Challenging Behavior	53 If a child or young person's behaviour becomes challenging, reassess factors identified in the care plan and assess for any new factors that could provoke the behaviour.	+	KCE 233	Expert Opinion
ASD	Intervention	Not Specified	Children, Young People	Coexisting Conditions	Challenging Behavior; Mental Health Problems (Not Specified); Physical Health Problems (Not Specified)	54 Offer the following to address factors that may trigger or maintain behaviour that challenges:  treatment for physical disorders, or coexisting mental health and behavioural problems  aimed at changing the environment, such as: - providing advice to families and carers - making adjustments or adaptations to the physical surroundings	+	KCE 233	Expert Opinion
ASD	Intervention	Multidisciplinary	Children, Young People	Coexisting Conditions	Challenging Behavior	55 If behaviour remains challenging despite attempts to address the underlying possible causes, consult senior colleagues and undertake a multidisciplinary review.	+	KCE 233	Expert Opinion
ASD	Intervention	Multidisciplinary	Children, Young People	Coexisting Conditions	Challenging Behavior	56 At the multidisciplinary review, take into account the following when choosing an intervention for behaviour that challenges:  the nature, severity and impact of the behavior  the child or young person's physical and communication needs and capabilities  the environment  the support and training that families, carers or staff may need to implement the intervention effectively  the preferences of the child or young person and the family or carers  the child or young person's experience of, and response to, previous interventions.	+	KCE 233	Expert Opinion
ASD	Assessment	Functional	Children, Young People	Coexisting Conditions	Challenging Behavior	57 In the case of challenging behaviour a functional assessment should first be performed.	+	KCE 233	Expert Opinion
ASD	Assessment	Functional	Children, Young People	Coexisting Conditions	Challenging Behavior	58 The functional assessment should include a medical examination in order to exclude physical causes for pain.	+	KCE 233	Expert Opinion
ASD	Assessment	Functional	Children, Young People	Coexisting Conditions	Challenging Behavior	59 The functional assessment should identify:  triggers for the behaviour,  patterns of behaviour,  the needs that the child or young person is attempting to meet by performing the behaviour,  the consequences of the behaviour.	+	KCE 233	Expert Opinion
ASD	Intervention	Psychosocial (Not Specified)	Children, Young People	Coexisting Conditions	Challenging Behavior	60 In the absence of coexisting mental health or behavioural problems (e.g. anxiety or ADHD) and if no physical disorder or environmental problem has been identified as triggering or maintaining the behaviour that challenges, offer the child or young person a psychosocial intervention as a first-line treatment.	+	KCE 233	Expert Opinion
ASD	Intervention	Psychosocial (Not Specified)	Children, Young People	Coexisting Conditions	Challenging Behavior	61 There is insufficient evidence to recommend any specific type of psychosocial intervention.	∅	KCE 233	Expert Opinion
ASD	Intervention	Psychosocial (Not Specified)	Children, Young People	Coexisting Conditions	Challenging Behavior	62 Psychosocial interventions for behaviour that challenges should include clearly identified target behaviour and attempt to assess and address the underlying cause of the behaviour.	+	KCE 233	Expert Opinion
ASD	Intervention	Psychosocial (Not Specified)	Children, Young People	Coexisting Conditions	Challenging Behavior	63 Psychosocial interventions for behaviour that challenges should include a focus on outcomes that are linked to quality of life.	+	KCE 233	Expert Opinion
ASD	Intervention	Psychosocial (Not Specified)	Children, Young People	Coexisting Conditions	Challenging Behavior	64 Psychosocial interventions for behaviour that challenges should include assessment and modification of environmental factors that may contribute to initiating or maintaining the behaviour.	+	KCE 233	Expert Opinion
ASD	Intervention	Psychosocial (Not Specified)	Children, Young People	Coexisting Conditions	Challenging Behavior	65 Psychosocial interventions for behaviour that challenges should include a clearly defined intervention strategy that takes into account the developmental level and coexisting problems of the child or young person.	+	KCE 233	Expert Opinion
ASD	Intervention	Psychosocial (Not Specified)	Children, Young People	Coexisting Conditions	Challenging Behavior	66 Psychosocial interventions for behaviour that challenges should include a specified timescale to meet intervention goals in order to promote modification of intervention strategies that do not lead to change within a specified time and to reassess the therapeutic strategy.	+	KCE 233	Expert Opinion
ASD	Intervention	Psychosocial (Not Specified)	Children, Young People	Coexisting Conditions	Challenging Behavior	67 Psychosocial interventions for behaviour that challenges should include a systematic measure of the target behaviour taken before and after the intervention to ascertain whether the agreed outcomes are being met. Changes may be very small but noticed by caregivers.	+	KCE 233	Expert Opinion
ASD	Intervention	Psychosocial (Not Specified)	Children, Young People	Coexisting Conditions	Challenging Behavior	68 Psychosocial interventions for behaviour that challenges should be applied consistently in all areas of the child or young person's environment (for example, at home and at school).	+	KCE 233	Expert Opinion
ASD	Intervention	Psychosocial (Not Specified)	Children, Young People	Coexisting Conditions	Challenging Behavior	69 Psychosocial interventions for behaviour that challenges should include agreement among parents, carers and professionals in all settings about how to implement the intervention.	+	KCE 233	Expert Opinion
ASD	Intervention	Crisis	Children, Young People	Coexisting Conditions	Challenging Behavior	70 Crisis intervention should aim at providing protection, not punishment.	+	KCE 233	Expert Opinion
ASD	Intervention	Crisis	Children, Young People	Coexisting Conditions	Challenging Behavior	71 The use of isolation chambers should be restricted to exceptional cases where all other approaches have failed and the person and the environment need protection.	+	KCE 233	Expert Opinion
ASD	Intervention	Crisis	Children, Young People	Coexisting Conditions	Challenging Behavior	72 The use of isolation chambers should respect legal regulations and framework.	+	KCE 233	Expert Opinion
ASD	Intervention	Crisis	Children, Young People	Coexisting Conditions	Challenging Behavior	73 The use of physical restraint should be restricted to exceptional cases where all other approaches have failed and the person and the environment need protection.	+	KCE 233	Expert Opinion
ASD	Intervention	Crisis	Children, Young People	Coexisting Conditions	Challenging Behavior	74 It is recommended not to use packing (wrapping in cold, wet towels).	-	KCE 233	Expert Opinion
ASD	Intervention	Pharmacological (Antipsychotics)	Children, Young People	Coexisting Conditions	Challenging Behavior	75 It is recommended to consider antipsychotic medication for managing behaviour that challenges in children and young people with autism when psychosocial or other interventions are insufficient or could not be delivered because of the severity of the behaviour	+	KCE 233	Expert Opinion
ASD	Intervention	Pharmacological (Antipsychotics)	Children, Young People	Coexisting Conditions	Challenging Behavior	76 Prior to prescribing antipsychotic medication it is recommended to offer a full medical assessment including laboratory and/or functional tests upon indication.	+	KCE 233	Expert Opinion
ASD	Intervention	Pharmacological (Antipsychotics)	Children, Young People	Coexisting Conditions	Challenging Behavior	77 Antipsychotic medication should be prescribed and monitored by a child psychiatrist, a neuropediatrician or an experienced pediatrician or neurologist.	+	KCE 233	Expert Opinion
ASD	Intervention	Pharmacological (Not Specified)	Children, Young People	Coexisting Conditions	Challenging Behavior	78 It is recommended that the prescriber identifies the target behaviour.	+	KCE 233	Expert Opinion
ASD	Intervention	Pharmacological (Not Specified)	Children, Young People	Coexisting Conditions	Challenging Behavior	79 It is recommended that the prescriber decides on an appropriate measure to monitor effectiveness, including frequency and severity of the behaviour and a measure of global impact.	+	KCE 233	Expert Opinion
ASD	Intervention	Pharmacological (Not Specified)	Children, Young People	Coexisting Conditions	Challenging Behavior	80 It is recommended that the prescriber reviews the effectiveness and any side effects of the medication after 3-4 weeks and regularly thereafter.	+	KCE 233	Expert Opinion
ASD	Intervention	Pharmacological (Not Specified)	Children, Young People	Coexisting Conditions	Challenging Behavior	81 It is recommended that the prescriber stops treatment if there is no indication of a clinically important response at 6 weeks.	+	KCE 233	Expert Opinion
ASD	Intervention	Pharmacological (Antipsychotics)	Children, Young People	Coexisting Conditions	Challenging Behavior	82 The prescription of antipsychotic medication should start at a low dose and should be maintained at the minimal effective dose.	+	KCE 233	Expert Opinion
ASD	Intervention	Pharmacological (Not Specified)	Children, Young People	Coexisting Conditions	Challenging Behavior	83 It is recommended not to allow caretakers or parents increase the dose 'as needed'.	+	KCE 233	Expert Opinion
ASD	Intervention	Pharmacological (Antipsychotics)	Children, Young People	Coexisting Conditions	Challenging Behavior	84 The choice of antipsychotic medication should take into account side effects, acquisition costs, the child or young person's preference (or that of their parent or carer where appropriate) and response to previous treatment with an antipsychotic.	+	KCE 233	Expert Opinion
ASD	Intervention	Pharmacological (Not Specified)	Children, Young People	Coexisting Conditions	Challenging Behavior	85 When a patient is transferred to primary care clear instructions should be provided regarding all aspects of the prescription but the responsibility is not transferred.	+	KCE 233	Expert Opinion
ASD	Intervention	Pharmacological (Not Specified)	Children, Young People	Coexisting Conditions	Challenging Behavior	86 The medical expert (child psychiatrist, specialist) should remain in charge of pharmacological treatment and see the patient at least once a year.	+	KCE 233	Expert Opinion
ASD	Intervention	Pharmacological (Not Specified)	Children, Young People	Coexisting Conditions	Challenging Behavior	87 Pharmacological treatment should be explained to the parents in a comprehensible way, if needed with written information on the therapeutic plan.	+	KCE 233	Expert Opinion
ASD	Intervention	Pharmacological (Antipsychotics)	Children, Young People	Coexisting Conditions	Challenging Behavior	88 Based on the available literature, the pharmacological agents that have shown comparable efficacy as treatment for challenging behaviour in children and young persons with autism are haloperidol, risperidone and aripiprazole.	+	KCE 233	Expert Opinion
ASD	Intervention	Biomedical (Complementary, Hormonal, Medical, Nutritional, Sensory, Supplements)	Children, Young People	Coexisting Conditions	Challenging Behavior	89 It is recommended to inform parents that currently trials involving massage, multivitamin and mineral supplement, electro-acupuncture, hormone treatment (secretin), medical procedures (HBOT and DMSA), nutritional and sensory interventions have not demonstrated efficacy against challenging behaviour in autism.	+	KCE 233	Expert Opinion
ASD	Intervention	Biomedical (Not Specified)	Children, Young People	Coexisting Conditions	Challenging Behavior	90 It is recommended to warn parents against unnecessary spending for alternative treatments that have not shown efficacy.	+	KCE 233	Expert Opinion
ASD	Intervention	Behavioral; Psychosocial (Cognitive-Behavioral, Parent Training, Social-Communication)	Children	Adaptive Functioning	Adaptive Functioning (Not Specified)	91 Based on an evidence based approach, there is insufficient scientific evidence for behavioural intervention, cognitive behavioural intervention, parent training or social communication intervention for children with autism and impairment in adaptive behaviour. Therefore no recommendation can be provided. However, adaptive behaviour as an outcome (DSM- IV-TR) can be considered as core feature (recommendation 37). Problems with adaptive behaviour are part of what is described as Autism Spectrum Disorder in DSM-5.	∅	KCE 233	Expert Opinion
ASD	Intervention	Communication, Language, and Speech	Children	Adaptive Functioning	Adaptive Functioning (Not Specified)	92 Based on expert consensus the GDG provided a recommendation to use augmentative communication (such as PECS) for children with autism and impairment in adaptive behaviour.	+	KCE 233	Expert Opinion
ASD	Intervention	Pharmacological (Not Specified)	Children	Adaptive Functioning	Adaptive Functioning (Not Specified)	93 Pharmacological interventions are not recommended to treat isolated impairment in adaptive behaviour in children with autism.	-	KCE 233	Expert Opinion
ASD	Intervention	Biomedical (Complementary, Hormonal, Medical, Nutritional)	Children	Adaptive Functioning	Adaptive Functioning (Not Specified)	94 Biomedical interventions including complementary interventions (e.g. acupuncture), hormone intervention (e.g. secretin), medical procedures (chelation or HBOT) and nutritional interventions (omega-3 fatty acids, gluten-free or casein-free diet) are not recommended to treat impairment in adaptive behaviour in children with autism.	-	KCE 233	Expert Opinion
ASD	Intervention	Biomedical (Hormonal)	Children	Adaptive Functioning	Adaptive Functioning (Not Specified)	95 Based on expert consensus it is recommended not to use hormonal therapy (secretin) to improve impairments in adaptive behaviour in children with autism	-	KCE 233	Expert Opinion
ASD	Intervention	Communication, Language, and Speech	Children	Core Autism Symptoms	Social Communication and Interaction	96 Based on expert consensus speech and language problems in children with autism should be addressed within a personalized project including functional objectives in the field of verbal or non-verbal communication. This program could include augmentative communication, such as PECS and should be initiated early on.	+	KCE 233	Expert Opinion
ASD	Intervention	Arts-Based	Children	Core Autism Symptoms	Social Communication and Interaction	97 There is insufficient evidence to recommend arts-based interventions to address speech and language problems in children with autism.	∅	KCE 233	Expert Opinion
ASD	Intervention	Not Specified	Children	Core Autism Symptoms	Social Communication and Interaction	98 Based on expert consensus the GDG recommended to involve parents when addressing speech and language problems in children with autism.	+	KCE 233	Expert Opinion
ASD	Intervention	Communication, Language, and Speech	Children	Core Autism Symptoms	Social Communication and Interaction	99 Based on expert consensus speech therapy is recommended in autistic children with identified speech and language problems	+	KCE 233	Expert Opinion
ASD	Intervention	Communication, Language, and Speech	Children	Core Autism Symptoms	Social Communication and Interaction	100 The indication for speech therapy should be determined independent of the child's IQ and should be integrated in a multidisciplinary approach.	+	KCE 233	Expert Opinion
ASD	Intervention	Communication, Language, and Speech	Children	Core Autism Symptoms	Social Communication and Interaction	101 The goals of speech therapy should be clearly defined and the effect be evaluated regularly.	+	KCE 233	Expert Opinion
ASD	Intervention	Pharmacological (Not Specified)	Children	Core Autism Symptoms	Social Communication and Interaction	102 Pharmacological interventions are not recommended to treat speech and language problems in children with autism.	-	KCE 233	Expert Opinion
ASD	Intervention	Biomedical (Complementary, Hormonal, Medical, Nutritional)	Children	Core Autism Symptoms	Social Communication and Interaction	103 Biomedical interventions, including complementary interventions (acupuncture), hormonal therapies (secretin), medical procedures (chelation or HBOT) and nutritional intervention (including omega-3 fatty acids, multivitamins or L-carnosine) are not recommended to treat speech and language problems in children with autism.	-	KCE 233	Expert Opinion
ASD	Intervention	Biomedical (Hormonal)	Children	Core Autism Symptoms	Social Communication and Interaction	104 Based on expert consensus it is recommended not to use hormonal therapy (secretin) to improve speech and language problems in children with autism.	-	KCE 233	Expert Opinion
ASD	Intervention	Communication, Language, and Speech	Children	Core Autism Symptoms	Social Communication and Interaction	105 It is recommended not to use the 'hands on' techniques of 'facilitated communication' for speech and language problems in children with autism.	-	KCE 233	Expert Opinion
ASD	Intervention	Biomedical (Sensory)	Children	Core Autism Symptoms	Social Communication and Interaction	106 It is recommended not to use auditory integration training for speech and language problems in children with autism.	-	KCE 233	Expert Opinion
ASD	Intervention	Biomedical (Sensory)	Children	Core Autism Symptoms	Social Communication and Interaction	107 It is recommended not to use neurofeedback for speech and language problems in children with autism.	-	KCE 233	Expert Opinion
ASD	Intervention	Behavioral	Children	Adaptive Functioning	Academic Skills	108 Based on an evidence based approach, there is insufficient scientific evidence to recommend any behavioural intervention to improve IQ, academic skills and learning in children with autism.	∅	KCE 233	Expert Opinion
ASD	Intervention	Educational	Children	Adaptive Functioning	Academic Skills	109 Based on expert consensus, the implementation of an educational intervention such as LEAP, an alternative program for preschoolers and parents, should be considered and studied to improve IQ, academic skills and learning in children with autism.	+	KCE 233	Expert Opinion
ASD	Intervention	Psychosocial (Parent Training)	Children	Adaptive Functioning	Academic Skills	110 Based on an evidence based approach, there is insufficient scientific evidence to recommend parent training to improve IQ, academic skills and learning in children with autism. However, expert consensus is to encourage parent involvement.	∅	KCE 233	Expert Opinion
ASD	Intervention	Psychosocial (Social-Communication)	Children	Adaptive Functioning	Academic Skills	111 Based on an evidence based approach, there is insufficient scientific evidence to recommend specific social-communication interventions to improve IQ, academic skills and learning in children with autism.	∅	KCE 233	Expert Opinion
ASD	Intervention	Pharmacological (Not Specified)	Children	Adaptive Functioning	Academic Skills	112 Pharmacological interventions are not recommended to improve IQ, academic skills and learning in children with autism.	-	KCE 233	Expert Opinion
ASD	Intervention	Biomedical (Not Specified)	Children	Adaptive Functioning	Academic Skills	113 Biomedical interventions, such as acupuncture, hormonal therapy (secretin), multivitamins and auditory integration training are not recommended to improve IQ, academic skills and learning in children with autism.	-	KCE 233	Expert Opinion
ASD	Intervention	Biomedical (Hormonal)	Children	Adaptive Functioning	Academic Skills	114 Based on expert consensus it is recommended not to use hormonal therapy (secretin) to improve IQ, academic skills and learning in children with autism.	-	KCE 233	Expert Opinion
ASD	Intervention	Animal-Based	Children	Coexisting Conditions	Sensory Problems	115 There is insufficient evidence to recommend animal-based interventions such as horseback riding to treat sensory sensitivities in children with autism.	∅	KCE 233	Expert Opinion
ASD	Intervention	Educational	Children	Coexisting Conditions	Sensory Problems	116 There is insufficient evidence to recommend educational interventions to treat sensory sensitivities in children with autism.	∅	KCE 233	Expert Opinion
ASD	Intervention	Pharmacological (Not Specified)	Children	Coexisting Conditions	Sensory Problems	117 Pharmacological interventions are not recommended to treat sensory sensitivities in children with autism.	-	KCE 233	Expert Opinion
ASD	Intervention	Biomedical (Not Specified)	Children	Coexisting Conditions	Sensory Problems	118 There is insufficient evidence to recommend biomedical interventions such as massage and auditory integration therapy.	∅	KCE 233	Expert Opinion
ASD	Intervention	Biomedical (Hormonal)	Children	Coexisting Conditions	Sensory Problems	120 Based on expert consensus it is recommended not to use hormonal therapy (secretin) to treat sensory sensitivities.	-	KCE 233	Expert Opinion
ASD	Intervention	Animal-Based	Children	Coexisting Conditions	Motor Problems	121 There is insufficient evidence to recommend animal-based interventions such as horseback riding to treat motor difficulties in children with autism.	∅	KCE 233	Expert Opinion
ASD	Intervention	Behavioral	Children	Coexisting Conditions	Motor Problems	122 There is insufficient evidence to recommend behavioural interventions to treat motor difficulties in children with autism.	∅	KCE 233	Expert Opinion
ASD	Intervention	Educational	Children	Coexisting Conditions	Motor Problems	123 Based on expert consensus the implementation of an educational intervention such as LEAP, an alternative program for preschoolers and parents, should be considered and studied to improve motor difficulties in children with autism.	+	KCE 233	Expert Opinion
ASD	Intervention	Psychosocial (Parent Training)	Children	Coexisting Conditions	Motor Problems	124 There is insufficient evidence to recommend parent training to treat motor difficulties in children with autism.	∅	KCE 233	Expert Opinion
ASD	Intervention	Psychosocial (Social-Communication)	Children	Coexisting Conditions	Motor Problems	125 There is insufficient evidence to recommend social-communication interventions to treat motor difficulties in children with autism.	∅	KCE 233	Expert Opinion
ASD	Intervention	Motor	Children	Coexisting Conditions	Motor Problems	126 Based on expert consensus, psychomotor and occupational therapy should be considered in case of comorbid developmental coordination disorder or other well specified motor problems that interfere with daily life, but only after clinical assessment and with regular re-assessments.	+	KCE 233	Expert Opinion
ASD	Intervention	Pharmacological (Not Specified)	Children	Coexisting Conditions	Motor Problems	127 Pharmacological interventions are not recommended to treat motor difficulties in children with autism.	-	KCE 233	Expert Opinion
ASD	Intervention	Biomedical (Not Specified)	Children	Coexisting Conditions	Motor Problems	128 There is insufficient evidence for the use of biomedical interventions, such as hormonal therapy (secretin), nutritional interventions (omega-3 fatty acids, gluten-free or casein-free diet) to treat motor difficulties in children with autism.	∅	KCE 233	Expert Opinion
ASD	Intervention	Biomedical (Hormonal)	Children	Coexisting Conditions	Motor Problems	129 Based on expert consensus it is recommended not to use hormonal therapy (secretin) to treat motor difficulties in children with autism.	-	KCE 233	Expert Opinion
ASD	Intervention	Psychosocial (Cognitive-Behavioral)	Children	Coexisting Conditions	Mental Health Problems (Anxiety)	130 It is recommended to consider a cognitive-behavioural intervention to treat anxiety in children with autism who have the required verbal and cognitive ability to engage in CBT.	+	KCE 233	Expert Opinion
ASD	Intervention	Psychosocial (Cognitive-Behavioral)	Children	Coexisting Conditions	Mental Health Problems (Not Specified)	131 CBT should only be initiated after a thorough assessment of the child and with regular re-assessment performed.	+	KCE 233	Expert Opinion
ASD	Intervention	Psychosocial (Cognitive-Behavioral)	Children	Coexisting Conditions	Mental Health Problems (Not Specified)	132 It is recommended to adapt CBT to individual needs and the child's environment and to involve the parents in the treatment plan.	+	KCE 233	Expert Opinion
ASD	General Care	Not Specified	Children, Young People	Coexisting Conditions	Mental Health Problems (Not Specified)	133 It is recommended to consult the appropriate NICE recommendations for specific coexisting mental health problems.	+	KCE 233	Expert Opinion
ASD	Intervention	Biomedical (Medical, Nutritional)	Children	Coexisting Conditions	Mental Health Problems (Not Specified)	134 Complementary interventions, such as omega-3 fatty acids, gluten-free, casein-free diet or chelation are not recommended to treat coexisting mental health problems in children with autism.	-	KCE 233	Expert Opinion
ASD	Assessment	Behavioral	Children	Coexisting Conditions	Sleep Problems	135 It is recommended to first offer a detailed clinical assessment in children with autism and sleep problems.	+	KCE 233	Expert Opinion
ASD	Intervention	Pharmacological (Not Specified)	Children	Coexisting Conditions	Sleep Problems	136 Based on expert consensus, In the case of persistent sleep problems, it is recommended to consult with a specialist with expertise in the management of autism or paediatric sleep medicine for persistent sleep problems to consider pharmacological treatment (e.g. melatonin).	+	KCE 233	Expert Opinion
ASD	Assessment	Multidisciplinary	Children	Coexisting Conditions	Eating/Feeding Problems	137 Based on expert consensus feeding problems and eating behaviour deserve special attention in children with autism, and a multidisciplinary assessment should be performed to identify factors that matter.	+	KCE 233	Expert Opinion
ASD	Intervention	Biomedical (Not Specified)	Children	Coexisting Conditions	Medical Problems; Functional Problems	138 Biomedical interventions, such as multivitamins, omega-3 fatty acids, secretin and immunoglobulins are not recommended to treat common medical and functional problems in children with autism.	-	KCE 233	Expert Opinion
ASD	General Care	Not Specified	Children	Coexisting Conditions	Sexuality	139 Based on expert consensus affective and sexual development deserves special attention in children with autism.	+	KCE 233	Expert Opinion
ASD	General Care	Not Specified	Young People (Adolescents)	Coexisting Conditions	Sexuality	140 Based on expert consensus adapted sexual education should be proposed to adolescents with autism.	+	KCE 233	Expert Opinion
ASD	Intervention	Behavioral	Children	Not Specified	N/A	141 Based on an evidence based approach, there is insufficient scientific evidence to recommend any behavioural intervention to improve the impact on the family of children with autism.	∅	KCE 233	Expert Opinion
ASD	General Care	Organization and Delivery of Care	Children, Young People	N/A	N/A	142 Based on expert consensus it is recommended to facilitate support for parents and to propose different support modalities.	+	KCE 233	Expert Opinion
ASD	General Care	Organization and Delivery of Care	Children, Young People	N/A	N/A	143 Based on expert consensus it is recommended that special attention be paid to signs of suffering and support seeking expressed by siblings and to propose different modalities to help.	+	KCE 233	Expert Opinion
ASD	Intervention	Pharmacological (Psychotropic)	Children, Young People	Adverse Events	N/A	144 It is recommended to balance drugs benefits and risks prior to prescribing psychotropic medication.	+	KCE 233	Expert Opinion
ASD	Intervention	Pharmacological (Psychotropic)	Children, Young People	Adverse Events	N/A	145 Parents should receive clear explanations on the expected benefit of the treatment and possible adverse events.	+	KCE 233	Expert Opinion
ASD	Intervention	Pharmacological (Psychotropic)	Children, Young People	Adverse Events	N/A	146 It should be verified that the explanation was understood.	+	KCE 233	Expert Opinion
ASD	Intervention	Pharmacological (Psychotropic)	Children, Young People	Adverse Events	N/A	147 Parents should be offered the possibility for continuous dialogue with the prescriber.	+	KCE 233	Expert Opinion
ASD	Intervention	Pharmacological (Psychotropic)	Children, Young People	Adverse Events	N/A	148 Parents should be warned about the possibility of paradoxical reactions and know an action plan for seeking assistance.	+	KCE 233	Expert Opinion
ASD	General Care	Organization and Delivery of Care	Adults	N/A	N/A	4.3.7.1 All staff working with adults with autism should:  work in partnership with adults with autism and, where appropriate, with their families, partners and carers  offer support and care respectfully  take time to build a trusting, supportive, empathic and non-judgemental relationship as an essential part of care.	+	NICE CG142	Expert Opinion
ASD	General Care	Organization and Delivery of Care	Adults	N/A	N/A	4.3.7.2 All staff working with adults with autism should have an understanding of the:  nature, development and course of autism  impact on personal, social, educational and occupational functioning  impact of the social and physical environment.	+	NICE CG142	Expert Opinion
ASD	General Care	Organization and Delivery of Care	Adults	N/A	N/A	4.3.7.3 All health and social care professionals providing care and support for adults with autism should have a broad understanding of the:  nature, development and course of autism  impact on personal, social, educational and occupational functioning  impact of and interaction with the social and physical environment impact on and interaction with other coexisting mental and physical disorders and their management  potential discrepancy between intellectual functioning as measured by IQ and adaptive functioning as reflected, for example, by difficulties in planning and performing activities of daily living including education or employment.	+	NICE CG142	Expert Opinion
ASD	General Care	Organization and Delivery of Care	Adults	N/A	N/A	4.3.7.4 All health and social care professionals providing care and support for adults with autism should:  aim to foster the person's autonomy, promote active participation in decisions about care and support self-management maintain continuity of individual relationships wherever possible  ensure that comprehensive information about the nature of, and interventions and services for, their difficulties is available in an appropriate language or format (including various visual, verbal and aural, easy-read, and different colour and font formats)  consider whether the person may benefit from access to a trained advocate	+	NICE CG142	Expert Opinion
ASD	General Care	Organization and Delivery of Care	Adults	N/A	N/A	4.3.7.5 All health and social care professionals providing care and support for adults with autism and their families, partners and carers should ensure that they are:  familiar with recognised local and national sources (organisations and websites) of information and/or support for people with autism  able to discuss and advise on how to access and engage with these resources.	+	NICE CG142	Expert Opinion
ASD	General Care	Organization and Delivery of Care	Adults	N/A	N/A	4.3.7.6 Encourage adults with autism to participate in self-help or support groups or access one-to-one support, and provide support so that they can attend meetings and engage in the activities.	+	NICE CG142	Expert Opinion
ASD	General Care	Organization and Delivery of Care	Adults	Not Specified	N/A	4.3.7.7 All staff working with adults with autism should be sensitive to issues of sexuality, including asexuality and the need to develop personal and sexual relationships. In particular, be aware that problems in social interaction and communication may lead to the person with autism misunderstanding another person's behaviour or to their possible exploitation by others.	+	NICE CG142	Expert Opinion
ASD	General Care	Organization and Delivery of Care	Adults	N/A	N/A	4.3.7.8 Ensure that adults with autism who have caring responsibilities receive support to access the full range of mental and physical health and social care services, including:  specific information, advice and support to parents about their parenting role, including parent training if needed, by professionals experienced in the care of adults and children with autism  social support, such as childcare, to enable them to attend appointments, groups and therapy sessions, and to access education and employment.	+	NICE CG142	Expert Opinion
ASD	General Care	Organization and Delivery of Care	Adults	Core Autism Symptoms	Core Autism Symptoms (Not Specified)	4.3.7.9 Staff who have responsibility for the identification or assessment of adults with autism should adapt these procedures, if necessary, to ensure their effective delivery, including modifications to the setting in which assessment is delivered and the duration and pacing of the assessment.	+	NICE CG142	Expert Opinion
ASD	General Care	Organization and Delivery of Care	Adults	Coexisting Conditions	Sensory Problems	4.3.7.10 Support access to services and increase the uptake of interventions by: delivering assessment and interventions in a physical environment that is appropriate for people with hyper- and/or hypo-sensory sensitivities (see recommendation 6.5.11.5)  changing the professional responsible for the person’s care if a supportive and caring relationship cannot be established.	+	NICE CG142	Expert Opinion
ASD	General Care	Organization and Delivery of Care	Adults	N/A	N/A	4.3.11.2 If the person with autism wants their family, partner or carer(s) to be involved, encourage this involvement and:  negotiate between the person with autism and their family, partner or carer(s) about confidentiality and sharing of information on an ongoing basis  explain how families, partners and carers can help support the person with autism and help with care plans  make sure that no services are withdrawn because of involvement of the family, partner or carer(s), unless this has been clearly agreed with both the person with autism and their family, partner or carer(s).	+	NICE CG142	Expert Opinion
ASD	General Care	Organization and Delivery of Care	Adults	N/A	N/A	4.3.11.3 Give all families, partners and carer(s) (whether or not the person wants them to be involved in their care) verbal and written information about:  autism and its management  local support groups and services specifically for families, partners and carers  their right to a formal carer’s assessment of their own physical and mental health needs, and how to access this.	+	NICE CG142	Expert Opinion
ASD	General Care	Organization and Delivery of Care	Adults	N/A	N/A	4.3.11.4 If a person with autism does not want their family, partners or carer(s) to be involved in their care:  give the family, partner or carer(s) verbal and written information about who they can contact if they are concerned about the person’s care  bear in mind that people with autism may be ambivalent or negative towards their family or partner. This may be for many different reasons, including a coexisting mental disorder or prior experience of violence or abuse.	+	NICE CG142	Expert Opinion
ASD	Assessment	Comprehensive	Adults	Core Autism Symptoms	Core Autism Symptoms (Not Specified)	5.4.7.1 A comprehensive assessment should:  be undertaken by professionals who are trained and competent.  be team-based and draw on a range of professions and skills  where possible involve a family member, partner, carer or other informant or use documentary evidence (such as school reports) of current and past behaviour and early development.	+	NICE CG142	Expert Opinion
ASD	Assessment	Comprehensive	Adults	Core Autism Symptoms	Core Autism Symptoms (Not Specified)	5.4.7.2 At the beginning of a comprehensive assessment, discuss with the person the purpose of the assessment and how the outcome of the assessment will be fed back to them. Feedback should be individualised, and consider involving a family member, partner, carer or advocate, where appropriate, to support the person and help explain the feedback.	+	NICE CG142	Expert Opinion
ASD	Assessment	Comprehensive	Adults	Core Autism Symptoms	Core Autism Symptoms (Not Specified)	5.4.7.3 During a comprehensive assessment, inquire about and assess the following:  core autism signs and symptoms (difficulties in social interaction and communication and the presence of stereotypic behaviour, resistance to change or restricted interests) that have been present in childhood and continuing into adulthood  early developmental history, where possible. behavioural problems.  functioning at home, in education or in employment.  past and current physical and mental disorders. other neurodevelopmental conditions.  hyper- and/or hypo-sensory sensitivities and attention to detail. Carry out direct observation of core autism signs and symptoms especially in social situations.	+	NICE CG142	Expert Opinion
ASD	Assessment	Comprehensive	Adults	Core Autism Symptoms	Core Autism Symptoms (Not Specified)	5.4.7.4 To aid more complex diagnosis and assessment for adults, consider using a formal assessment tool, such as:  the following tools for people who do not have a learning disability: – the Adult Asperger Assessment (AAA; includes the AutismSpectrum Quotient [AQ] and the Empathy Quotient [EQ])25 – the Autism Diagnostic Interview – Revised (ADI-R)26 – the Autism Diagnostic Observation Schedule – Generic (ADOS-G)27 – the Asperger Syndrome (and high-functioning autism) Diagnostic Interview (ASDI)28 – the Ritvo Autism Asperger Diagnostic Scale – Revised (RAADS-R)29.  the following tools in particular for people with a learning disability: – the ADOS-G – the ADI-R.	+	NICE CG142	Expert Opinion
ASD	Assessment	Comprehensive	Adults	Core Autism Symptoms	Core Autism Symptoms (Not Specified)	5.4.7.5 To organise and structure the process of a more complex assessment, consider using a formal assessment tool, such as the Diagnostic Interview for Social and Communication Disorders (DISCO)30, the ADOS-G or the ADI-R.	+	NICE CG142	Expert Opinion
ASD	Assessment	Comprehensive	Adults	Coexisting Conditions	Coexisting Conditions (Not Specified)	5.4.7.6 During a comprehensive assessment, take into account and assess for possible differential diagnoses and coexisting disorders or conditions, such as:  other neurodevelopmental conditions (use formal assessment tools for learning disabilities)  mental disorders (for example, schizophrenia, depression or other mood disorders, and anxiety disorders, in particular, social anxiety disorder and obsessive–compulsive disorder)  neurological disorders (for example, epilepsy)  physical disorders  communication difficulties (for example, speech and language problems, and selective mutism)  hyper- and/or hypo-sensory sensitivities.	+	NICE CG142	Expert Opinion
ASD	Assessment	Comprehensive	Adults	Not Specified	N/A	5.4.7.7 Do not use biological tests, genetic tests or neuroimaging for diagnostic purposes routinely as part of a comprehensive assessment.	-	NICE CG142	Expert Opinion
ASD	Assessment	Risk	Adults	Coexisting Conditions	Mental Health Problems (Not Specified)	5.4.7.8 During a comprehensive assessment, assess the following risks:  self-harm (in particular in people with depression or a moderate or severe learning disability)  rapid escalation of problems  harm to others  self-neglect breakdown of family or residential support  exploitation or abuse by others. Develop a risk management plan if needed.	+	NICE CG142	Expert Opinion
ASD	Intervention	Not Specified	Adults	Not Specified	N/A	5.4.7.9 Develop a care plan based on the comprehensive assessment, incorporating the risk management plan and including any particular needs (such as adaptations to the social or physical environment), and also taking into account the needs of the family, partner or carer(s).	+	NICE CG142	Expert Opinion
ASD	Assessment	Comprehensive	Adults	Coexisting Conditions	Mental Health Problems (Not Specified)	5.4.7.10 As part of a comprehensive assessment consider developing a 24-hour crisis management plan, where necessary in conjunction with specialist mental health services, which should detail:  the likely trigger(s) for a crisis  the nature and speed of the reaction to any trigger(s), including details about the way in which autism may impact on a person’s behaviour leading up to and during a crisis  the role of the specialist team and other services (including outreach and out-of-hours services) in responding to a crisis  advice to primary care professionals and other services on their responsibilities and appropriate management in a crisis  advice for families, partners and carers about their role in a crisis  the nature of any changes or adaptations to the social or physical environment (see recommendation 6.5.11.5) needed to manage a crisis	+	NICE CG142	Expert Opinion
ASD	Assessment	Specialist	Adults	Not Specified	N/A	5.4.7.11 Consider obtaining a second opinion (including referral to another specialist autism team if necessary), if there is uncertainty about the diagnosis or if any of the following apply after diagnostic assessment:  disagreement about the diagnosis within the autism team  disagreement with the person, their family, partner, carer(s) or advocate about the diagnosis  a lack of local expertise in the skills and competencies needed to reach diagnosis in adults with autism  the person has a complex coexisting condition, such as a severe learning disability, a severe behavioural, visual, hearing or motor problem, or a severe mental disorder	+	NICE CG142	Expert Opinion
ASD	Assessment	Specialist	Adults	Core Autism Symptoms	Core Autism Symptoms (Not Specified)	5.4.7.12 On an individual basis, and using information from the comprehensive assessment and physical examination, and clinical judgement, consider further investigations, including:  genetic tests, as recommended by the regional genetics centre, if there are specific dysmorphic features, congenital anomalies and/or evidence of a learning disability  electroencephalography if there is suspicion of epilepsy  hearing or sight tests, if there is suspicion of hearing or visual impairment  other medical tests depending on individual signs and symptoms (for example, sudden onset of challenging behaviour, change in usual patterns of behaviour, sudden change in weight, or suspicion that the person might be in pain and is unable to communicate this).	+	NICE CG142	Expert Opinion
ASD	Assessment	Not Specified	Adults	Core Autism Symptoms	Core Autism Symptoms (Not Specified)	5.4.7.13 Offer all adults who have received a diagnosis of autism (irrespective of whether they need or have refused further care and support) a follow-up appointment to discuss the implications of the diagnosis, any concerns they have about the diagnosis, and any future care and support they may require.	+	NICE CG142	Expert Opinion
ASD	General Care	Organization and Delivery of Care	Adults	N/A	N/A	5.4.7.14 All health and social care professionals providing care and support for adults with autism should:  be aware of under-reporting and under-recognition of physical disorders in people with autism  be vigilant for unusual likes and dislikes about food and/or lack of physical activity  offer advice about the beneficial effects of a healthy diet and exercise, taking into account any hyper- and/or hypo-sensory sensitivities; if necessary, support referral to a GP or dietician.	+	NICE CG142	Expert Opinion
ASD	Intervention	Not Specified	Adults	Not Specified	N/A	5.4.7.15 When discussing and deciding on interventions with adults with autism, consider:  their experience of, and response to, previous interventions  the nature and severity of their autism  the extent of any associated functional impairment arising from the autism, a learning disability or a mental or physical disorder  the presence of any social or personal factors that may have a role in the development or maintenance of any identified problem(s)  the presence, nature, severity and duration of any coexisting disorders  the identification of predisposing and possible precipitating factors that could lead to crises if not addressed	+	NICE CG142	Expert Opinion
ASD	Intervention	Not Specified	Adults	Not Specified	N/A	5.4.7.16 When discussing and deciding on care and interventions with adults with autism, take into account the:  increased propensity for elevated anxiety about decision-making in people with autism  greater risk of altered sensitivity and unpredictable responses to medication  environment, for example whether it is suitably adapted for people with autism, in particular those with hyper- and/or hypo-sensory sensitivities  presence and nature of hyper- and/or hypo-sensory sensitivities and how these might impact on the delivery of the intervention  importance of predictability, clarity, structure and routine for people with autism  nature of support needed to access interventions	+	NICE CG142	Expert Opinion
ASD	Intervention	Not Specified	Adults	Not Specified	N/A	5.4.7.17 When discussing and deciding on interventions with adults with autism, provide information about: the nature, content and duration of any proposed intervention  the acceptability and tolerability of any proposed intervention  possible interactions with any current interventions and possible side effects  the implications for the continuing provision of any current interventions	+	NICE CG142	Expert Opinion
ASD	General Care	Organization and Delivery of Care	Adults	N/A	N/A	5.4.7.18 Provide a ‘health passport’ (for example, a laminated card) for adults with autism, which includes information for all staff about the person’s care and support needs. Advise the person to carry the health passport at all times.	+	NICE CG142	Expert Opinion
ASD	Assessment	Comprehensive	Adults	Coexisting Conditions	Challenging Behavior	5.4.7.19 Assessment of challenging behaviour should be integrated into a comprehensive assessment for adults with autism	+	NICE CG142	Expert Opinion
ASD	Assessment	Comprehensive	Adults	Coexisting Conditions	Challenging Behavior	5.4.7.20 When assessing challenging behaviour carry out a functional analysis (see recommendation 5.4.7.21) including identifying and evaluating any factors that may trigger or maintain the behaviour, such as:  physical disorders  the social environment (including relationships with family members, partners, carers and friends)  the physical environment, including sensory factors  coexisting mental disorders (including depression, anxiety disorders and psychosis)  communication problems  changes to routines or personal circumstances	+	NICE CG142	Expert Opinion
ASD	Assessment; Intervention	Assessment - Comprehensive; Intervention - Psychosocial	Adults	Coexisting Conditions	Challenging Behavior	5.4.7.21 When deciding on the nature and content of a psychosocial intervention to address challenging behaviour, use a functional analysis. The functional analysis should facilitate the targeting of interventions that address the function(s) of problem behaviour(s) by:  providing information, from a range of environments, on: – factors that appear to trigger the behaviour – the consequences of the behaviour (that is, the reinforcement received as a result of their behaviour).  identifying trends in behaviour occurrence, factors that may be evoking that behaviour, and the needs that the person is attempting to meet by performing the behaviour.	+	NICE CG142	Expert Opinion
ASD	Assessment; Intervention	Assessment - Comprehensive; Intervention - Not Specified	Adults	Coexisting Conditions	Challenging Behavior	5.4.7.22 In addition to the functional analysis, base the choice of intervention(s) on:  the nature and severity of the behaviour  the person’s physical needs and capabilities  the physical and social environment  the capacity of staff and families, partners or carers to provide support  the preferences of the person with autism and, where appropriate, their family, partner or carer(s)  past history of care and support.	+	NICE CG142	Expert Opinion
ASD	Intervention	Not Specified	Adults	Coexisting Conditions	Challenging Behavior	5.4.7.23 Before initiating other interventions for challenging behaviour, address any identified factors that may trigger or maintain the behaviour (see recommendation 5.4.7.20) by offering:  the appropriate care for physical disorders (for example, gastrointestinal problems or chronic pain)  treatment for any coexisting mental disorders, including psychological and pharmacological interventions (for example, anxiolytic, antidepressant or antipsychotic medication), informed by existing NICE guidance  interventions aimed at changing the physical or social environment (for example, who the person lives with) when problems are identified, such as: – advice to the family, partner or carer(s) – changes or accommodations to the physical environment	+	NICE CG142	Expert Opinion
ASD	Intervention	Psychosocial (Not Specified)	Adults	Coexisting Conditions	Challenging Behavior	5.4.7.24 Offer a psychosocial intervention for the challenging behaviour first if no coexisting mental or physical disorder, or problem related to the physical or social environment, has been identified as triggering or maintaining challenging behaviour.	+	NICE CG142	Expert Opinion
ASD	General Care	Organization and Delivery of Care	Adults	N/A	N/A	6.3.4.1 All health and social care professionals providing care and support for adults with autism and their families, partners and carers should:  ensure that they are easily identifiable (for example, by producing or wearing appropriate identification) and approachable  clearly communicate their role and function  address the person using the name and title they prefer  clearly explain any clinical language and check that the person with autism understands what is being said  take into account communication needs, including those arising from a learning disability, sight or hearing problems or language difficulties, and provide communication aids or independent interpreters (someone who does not have a personal relationship with the person with autism) if required.	+	NICE CG142	Expert Opinion
ASD	General Care	Organization and Delivery of Care	Adults	N/A	N/A	6.4.8.1 In order to effectively provide care and support for adults with autism, the local autism multi-agency strategy group should include representation from managers, commissioners and clinicians from adult services, including mental health, learning disability, primary healthcare, social care, housing, educational and employment services, the criminal justice system and the third sector. There should be meaningful representation from people with autism and their families, partners and carers.	+	NICE CG142	Expert Opinion
ASD	General Care	Organization and Delivery of Care	Adults	N/A	N/A	6.4.8.2 In each area a specialist community-based multidisciplinary team for adults with autism (the specialist autism team) should be established. The membership should include:  clinical psychologists  nurses  occupational therapists  psychiatrists  social workers  speech and language therapists  support staff (for example, staff supporting access to housing, educational and employment services, financial advice, and personal and community safety skills)	+	NICE CG142	Expert Opinion
ASD	General Care	Organization and Delivery of Care	Adults	N/A	N/A	6.4.8.3 The specialist autism team should have a key role in the delivery and coordination of:  specialist diagnostic and assessment services  specialist care and interventions  advice and training to other health and social care professionals on the diagnosis, assessment, care and interventions for adults with autism (as not all may be in the care of a specialist team)  support in accessing, and maintaining contact with, housing, educational and employment services  support to families, partners and carers where appropriate  care and interventions for adults with autism living in specialist residential accommodation  training, support and consultation for staff who care for adults with autism in residential and community settings.	+	NICE CG142	Expert Opinion
ASD	General Care	Developing Local Care Pathways	Adults	N/A	N/A	6.4.8.4 Local care pathways should be developed to promote implementation of key principles of good care. Pathways should be:  negotiable, workable and understandable for adults with autism, their families, partners and carers, and professionals  accessible and acceptable to all people in need of the services served by the pathway  responsive to the needs of adults with autism and their families, partners and carers  integrated so that there are no barriers to movement between different levels of the pathway  outcome focused (including measures of quality, service user experience and harm)	+	NICE CG142	Expert Opinion
ASD	General Care	Developing Local Care Pathways	Adults	N/A	N/A	6.4.8.5 Autism strategy groups should be responsible for developing, managing and evaluating local care pathways. The group should appoint a lead professional responsible for the local autism care pathway. The aims of the strategy group should include:  developing clear policy and protocols for the operation of the pathway  ensuring the provision of multi-agency training about signs and symptoms of autism, and training and support on the operation of the pathway  making sure the relevant professionals (health, social care, housing, educational and employment services and the third sector) are aware of the local autism pathway and how to access services  supporting the integrated delivery of services across all care settings  supporting the smooth transition to adult services for young people going through the pathway  auditing and reviewing the performance of the pathway	+	NICE CG142	Expert Opinion
ASD	General Care	Developing Local Care Pathways	Adults	N/A	N/A	6.4.8.6 The autism strategy group should develop local care pathways that promote access to services for all adults with autism, including:  people with coexisting physical and mental disorders (including substance misuse)  women  people with learning disabilities  older people  people from black and minority ethnic groups  transgender people  homeless people  people from the traveller community  people in the criminal justice system  parents with autism.	+	NICE CG142	Expert Opinion
ASD	General Care	Developing Local Care Pathways	Adults	N/A	N/A	6.4.8.7 There should be a single point of referral (including self-referral) to specialist services for adults with autism.	+	NICE CG142	Expert Opinion
ASD	General Care	Developing Local Care Pathways	Adults	N/A	N/A	6.4.8.8 When providing information about local care pathways to adults with autism and their families, partners and carers, all professionals should:  take into account the person’s knowledge and understanding of autism and its care and management  ensure that such information is appropriate to the communities using the pathway	+	NICE CG142	Expert Opinion
ASD	General Care	Developing Local Care Pathways	Adults	N/A	N/A	6.4.8.9 The autism strategy group should design local care pathways that promote a range of evidence-based interventions at each step in the pathway and support adults with autism in their choice of interventions	+	NICE CG142	Expert Opinion
ASD	General Care	Developing Local Care Pathways	Adults	N/A	N/A	6.4.8.10 The autism strategy group should design local care pathways that respond promptly and effectively to the changing needs of all populations served by the pathways. Pathways should have in place:  clear and agreed goals for the services offered to adults with autism  robust and effective means for measuring and evaluating the outcomes associated with the agreed goals  clear and agreed mechanisms for responding promptly to identified changes to people’s needs	+	NICE CG142	Expert Opinion
ASD	General Care	Developing Local Care Pathways	Adults	N/A	N/A	6.4.8.11 The autism strategy group should design local care pathways that provide an integrated programme of care across all care settings. Pathways should: minimise the need for transition between different services or providers  allow services to be built around the pathway and not the pathway around the services  establish clear links (including access and entry points) to other care pathways (including those for physical healthcare needs)  have designated staff who are responsible for the coordination of people’s engagement with the pathway	+	NICE CG142	Expert Opinion
ASD	General Care	Developing Local Care Pathways	Adults	N/A	N/A	6.4.8.12 Support access to services and increase the uptake of interventions by:  ensuring systems (for example, care coordination or case management) are in place to provide for the overall coordination and continuity of care for adults with autism  designating a professional to oversee the whole period of care (usually a member of the primary healthcare team for those not in the care of a specialist autism team or mental health or learning disability service)	+	NICE CG142	Expert Opinion
ASD	Residential Care	N/A	Adults	N/A	N/A	6.5.11.1 If residential care is needed for adults with autism it should usually be provided in small, local community-based units (of no more than six people and with well-supported single person accommodation). The environment should be structured to support and maintain a collaborative approach between the person with autism and their family, partner or carer(s) for the development and maintenance of interpersonal and community living skills.	+	NICE CG142	Evidence-Based
ASD	Residential Care	N/A	Adults	N/A	N/A	6.5.11.2 Residential care environments should include activities that are:  structured and purposeful  designed to promote integration with the local community and use of local amenities  clearly timetabled with daily, weekly and sequential programmes that promote choice and autonomy	+	NICE CG142	Expert Opinion
ASD	Residential Care	N/A	Adults	N/A	N/A	6.5.11.3 Residential care environments should have:  designated areas for different activities that provide visual cues about expected behaviour  adaptations to the physical environment for people with hyper- and/or hypo-sensory sensitivities (see recommendation 6.5.11.5)  inside and outside spaces where the person with autism can be alone (for example, if they are over-stimulated).	+	NICE CG142	Expert Opinion
ASD	Residential Care	N/A	Adults	N/A	N/A	6.5.11.4 Residential care staff should:  understand the principles and attitudes underpinning the effective delivery of residential care for adults with autism  work in collaboration with health and community care staff from a range of specialist services to support the delivery of a comprehensive care plan  be trained in assessing and supporting the needs of adults with autism  be consistent and predictable, but with some flexibility to allow change and choice  be committed to involving families, partners and carers.	+	NICE CG142	Expert Opinion
ASD	General Care	Organization and Delivery of Care	Adults	Coexisting Conditions	Challenging Behavior	6.5.11.5 In all settings, take into account the physical environment in which adults with autism are assessed, supported and cared for, including any factors that may trigger challenging behaviour. If necessary make adjustments or adaptations to the:  amount of personal space given (at least an arm’s length)  setting using visual supports (for example, use labels with words or symbols to provide visual cues about expected behaviour)  colour of walls and furnishings (avoid patterns and use low-arousal colours such as cream)  lighting (reduce fluorescent lighting, use blackout curtains or advise use of dark glasses or increase natural light)  noise levels (reduce external sounds or advise use of earplugs or ear defenders). Where it is not possible to adjust or adapt the environment, consider varying the duration or nature of any assessment or intervention (including taking regular breaks) to limit the negative impact of the environment.	+	NICE CG142	Expert Opinion
ASD	Intervention	Communication, Language, and Speech	Adults	Core Autism Symptoms	Social Communication and Interaction	7.4.7.1 Do not provide facilitated communication for adults with autism	-	NICE CG142	Evidence-Based
ASD	Intervention	Behavioral	Adults	Adaptive Functioning	Activities of Daily Living	7.5.7.1 For adults with autism of all ranges of intellectual ability, who need help with activities of daily living, consider a structured and predictable training programme based on behavioural principles.	+	NICE CG142	Expert Opinion
ASD	Intervention	Psychosocial (Not Specified)	Adults	Coexisting Conditions	Challenging Behavior	7.5.7.2 Psychosocial interventions for challenging behaviour should be based on behavioural principles and informed by a functional analysis of behaviour	+	NICE CG142	Expert Opinion
ASD	Intervention	Psychosocial (Not Specified)	Adults	Coexisting Conditions	Challenging Behavior	7.5.7.3 Psychosocial interventions for challenging behaviour should include:  clearly identified target behaviour(s)  a focus on outcomes that are linked to quality of life  assessment and modification of environmental factors that may contribute to initiating or maintaining the behaviour  a clearly defined intervention strategy  a clear schedule of reinforcement, and capacity to offer reinforcement promptly and contingently on demonstration of the desired behaviour  a specified timescale to meet intervention goals (to promote modification of intervention strategies that do not lead to change within a specified time)  a systematic measure of the target behaviour(s) taken before and after the intervention to ascertain whether the agreed outcomes are being met	+	NICE CG142	Expert Opinion
ASD	Intervention	Psychosocial (Anti-Victimization)	Adults	Adaptive Functioning	Decision-Making/Problem-Solving	7.6.7.1 For adults with autism without a learning disability or with a mild learning disability, who are at risk of victimisation, consider anti-victimisation interventions based on teaching decision-making and problem-solving skills.	+	NICE CG142	Expert Opinion
ASD	Intervention	Psychosocial (Anti-Victimization)	Adults	Adaptive Functioning	Decision-Making/Problem-Solving	7.6.7.2 Anti-victimisation interventions should typically include: identifying and, where possible, modifying and developing decision making skills in situations associated with abuse  developing personal safety skills.	+	NICE CG142	Expert Opinion
ASD	Intervention	Psychosocial (Anger Management)	Adults	Coexisting Conditions	Challenging Behavior	7.6.7.3 For adults with autism without a learning disability or with a mild to moderate learning disability, who have problems with anger and aggression, offer an anger management intervention, adjusted to the needs of adults with autism	+	NICE CG142	Expert Opinion
ASD	Intervention	Psychosocial (Anger Management)	Adults	Coexisting Conditions	Challenging Behavior	7.6.7.4 Anger management interventions should typically include: functional analysis of anger and anger-provoking situations  coping-skills training and behaviour rehearsal  relaxation training  development of problem-solving skills.	+	NICE CG142	Expert Opinion
ASD	Intervention	Psychosocial (Not Specified)	Adults	Coexisting Conditions	Mental Health Problems (Not Specified)	7.6.7.5 For adults with autism and coexisting mental disorders, offer psychosocial interventions informed by existing NICE guidance for the specific disorder.	+	NICE CG142	Expert Opinion
ASD	Intervention	Psychosocial (Not Specified)	Adults	Coexisting Conditions	Mental Health Problems (Not Specified)	7.6.7.6 Staff delivering interventions for coexisting mental disorders to adults with autism should:  have an understanding of the core symptoms of autism and their possible impact on the treatment of coexisting mental disorders  consider seeking advice from a specialist autism team regarding delivering and adapting these interventions for people with autism	+	NICE CG142	Expert Opinion
ASD	Intervention	Psychosocial (Cognitive-Behavioral)	Adults	Coexisting Conditions	Mental Health Problems (Not Specified)	7.6.7.7 Adaptations to the method of delivery of cognitive and behavioural interventions for adults with autism and coexisting common mental disorders should include:  a more concrete and structured approach with a greater use of written and visual information (which may include worksheets, thought bubbles, images and ‘tool boxes’)  placing greater emphasis on changing behaviour, rather than cognitions, and using the behaviour as the starting point for intervention  making rules explicit and explaining their context  using plain English and avoiding excessive use of metaphor, ambiguity and hypothetical situations  involving a family member, partner, carer or professional (if the person with autism agrees) to support the implementation of an intervention  maintaining the person’s attention by offering regular breaks and incorporating their special interests into therapy if possible (such as using computers to present information).	+	NICE CG142	Expert Opinion
ASD	Intervention	Vocational	Adults	Adaptive Functioning	Community/Leisure Activities	7.7.7.1 For adults with autism without a learning disability or with a mild to moderate learning disability, who are socially isolated or have restricted social contact, consider:  a group-based structured leisure activity programme  an individually delivered structured leisure activity programme for people who find group-based activities difficult	+	NICE CG142	Evidence-Based
ASD	Intervention	Vocational	Adults	Adaptive Functioning	Community/Leisure Activities	7.7.7.2 A structured leisure activity programme should typically include:  a focus on the interests and abilities of the participant(s)  regular meetings for a valued leisure activity  for group-based programmes, a facilitator with a broad understanding of autism to help integrate the participants  the provision of structure and support	+	NICE CG142	Evidence-Based
ASD	Intervention	Psychosocial (Social-Communication)	Adults	Core Autism Symptoms	Social Communication and Interaction	7.8.7.1 For adults with autism without a learning disability or with a mild to moderate learning disability, who have identified problems with social interaction, consider:  a group-based social learning programme focused on improving social interaction  an individually delivered social learning programme for people who find group-based activities difficult	+	NICE CG142	Evidence-Based
ASD	Intervention	Psychosocial (Social-Communication)	Adults	Core Autism Symptoms	Social Communication and Interaction	7.8.7.2 Social learning programmes to improve social interaction should typically include:  modelling  peer feedback (for group-based programmes) or individual feedback (for individually delivered programmes)  discussion and decision-making  explicit rules  suggested strategies for dealing with socially difficult situations.	+	NICE CG142	Evidence-Based
ASD	Intervention	Vocational	Adults	Adaptive Functioning	Employment	7.9.8.1 For adults with autism without a learning disability or with a mild learning disability, who are having difficulty obtaining or maintaining employment, consider an individual supported employment programme.	+	NICE CG142	Evidence-Based
ASD	Intervention	Vocational	Adults	Adaptive Functioning	Employment	7.9.8.2 An individual supported employment programme should typically include:  help with writing CVs and job applications and preparing for interviews  training for the identified work role and work-related behaviours  carefully matching the person with autism with the job  advice to employers about making reasonable adjustments to the workplace  continuing support for the person after they start work  support for the employer before and after the person starts work, including autism awareness training.	+	NICE CG142	Evidence-Based
ASD	Assessment	Carers/Family	Adults	N/A	N/A	7.10.7.1 Offer families, partners and carers of adults with autism an assessment of their own needs including:  personal, social and emotional support  support in their caring role, including respite care and emergency plans  advice on and support in obtaining practical support  planning of future care for the person with autism	+	NICE CG142	Expert Opinion
ASD	Intervention	Carers/Family	Adults	N/A	N/A	7.10.7.2 When the needs of families, partners and carers have been identified, provide information about, and facilitate contact with, a range of support groups including those specifically designed to address the needs of families, partners and carers of people with autism	+	NICE CG142	Expert Opinion
ASD	Intervention	Carers/Family	Adults	N/A	N/A	7.10.7.3 Offer information, advice, training and support to families, partners and carers if they:  need help with the personal, social or emotional care of the family member, partner or friend, or  are involved in supporting the delivery of an intervention for their family member, partner or friend (in collaboration with professionals).	+	NICE CG142	Expert Opinion
ASD	Intervention	Pharmacological (Not Specified)	Adults	Coexisting Conditions	Challenging Behavior; Mental Health Problems (Unspecified)	8.2.7.1 When deciding on options for pharmacological interventions for challenging behaviour or coexisting mental disorders in adults with autism:  be aware of the potential for greater sensitivity to side effects and idiosyncratic responses in people with autism and  consider starting with a low dose.	+	NICE CG142	Expert Opinion
ASD	Intervention	Not Specified	Adults	Not Specified	N/A	8.2.7.2 For any intervention used in adults with autism, there should be a regular review of:  the benefits of the intervention, where feasible using a formal rating of the target behaviour(s)  any adverse events  specific monitoring requirements of pharmacological interventions as highlighted by the summary of product characteristics  adherence to the intervention.	+	NICE CG142	Expert Opinion
ASD	Intervention	Pharmacological (Antipsychotics)	Adults	Core Autism Symptoms	Core Autism Symptoms (Not Specified)	8.2.8.1 Do not use antipsychotic medication for the management of core symptoms of autism in adults.	-	NICE CG142	Expert Opinion
ASD	Intervention	Pharmacological (Antipsychotics); Psychosocial (Not Specified)	Adults	Coexisting Conditions	Challenging Behavior	8.2.8.2 Consider antipsychotic medication in conjunction with a psychosocial intervention for challenging behaviour when there has been no or limited response to psychosocial or other interventions (such as environmental adaptations). Antipsychotic medication should be prescribed by a specialist and quality of life outcomes monitored carefully. Review the effects of the medication after 3–4 weeks and discontinue it if there is no indication of a clinically important response at 6 weeks.	+	NICE CG142	Expert Opinion
ASD	Intervention	Pharmacological (Antipsychotics)	Adults	Coexisting Conditions	Challenging Behavior	8.2.9.1 Consider antipsychotic medication for challenging behaviour on its own when psychosocial or other interventions could not be delivered because of the severity of the challenging behaviour. Antipsychotic medication should be prescribed by a specialist and quality of life outcomes monitored carefully. Review the effects of the medication after 3–4 weeks and discontinue it if there is no indication of a clinically important response at 6 weeks.	+	NICE CG142	Expert Opinion
ASD	Intervention	Pharmacological (Anticonvulsants)	Adults	Core Autism Symptoms	Core Autism Symptoms (Not Specified)	8.3.7.1 Do not use anticonvulsants for the management of core symptoms of autism in adults.	-	NICE CG142	Evidence-Based
ASD	Intervention	Pharmacological (Anticonvulsants)	Adults	Coexisting Conditions	Challenging Behavior	8.3.7.2 Do not routinely use anticonvulsants for the management of challenging behaviour in adults with autism.	-	NICE CG142	Evidence-Based
ASD	Intervention	Pharmacological (Not Specified)	Adults	Coexisting Conditions; Core Autism Symptoms	Coexisting Conditions - Challenging Behavior, Cognitive/Neurological Problems; Core Autism Symptoms - Core Autism Symptoms (Not Specified)	8.4.7.1 Do not use drugs specifically designed to improve cognitive functioning (for example, cholinesterase inhibitors) for the management of core symptoms of autism or routinely for associated cognitive or behavioural problems in adults.	-	NICE CG142	Evidence-Based
ASD	Intervention	Biomedical (Hormonal)	Adults	Core Autism Symptoms	Core Autism Symptoms (Not Specified)	8.6.7.1 Do not use secretin for the management of core symptoms of autism in adults.	-	NICE CG142	Expert Opinion
ASD	Intervention	Biomedical (Hormonal)	Adults	Core Autism Symptoms	Core Autism Symptoms (Not Specified)	8.7.7.1 Do not use oxytocin for the management of core symptoms of autism in adults.	-	NICE CG142	Expert Opinion
ASD	Intervention	Pharmacological (Not Specified)	Adults	Coexisting Conditions	Mental Health Problems (Not Specified)	8.9.7.1 For adults with autism and coexisting mental disorders, offer pharmacological interventions informed by existing NICE guidance for the specific disorder.	+	NICE CG142	Expert Opinion
ASD	Intervention	Pharmacological (Not Specified)	Adults	Coexisting Conditions	Mental Health Problems (Not Specified)	8.10.7.1 For adults with autism and coexisting mental disorders, offer pharmacological interventions informed by existing NICE guidance for the specific disorder.	+	NICE CG142	Expert Opinion
ASD	Intervention	Pharmacological (Antidepressants)	Adults	Core Autism Symptoms	Core Autism Symptoms (Not Specified)	8.11.7.1 Do not use antidepressant medication for the routine management of core symptoms of autism in adults.	-	NICE CG142	Expert Opinion
ASD	Intervention	Pharmacological (Not Specified)	Adults	Coexisting Conditions	Mental Health Problems (Not Specified)	8.11.7.2 For adults with autism and coexisting mental disorders, offer pharmacological interventions informed by existing NICE guidance for the specific disorder.	+	NICE CG142	Expert Opinion
ASD	Intervention	Biomedical (Nutritional, Supplements)	Adults	Core Autism Symptoms	Core Autism Symptoms (Not Specified)	8.12.7.1 Do not use the following interventions for the management of core symptoms of autism in adults:  exclusion diets (such as gluten- or casein-free and ketogenic diets)  vitamins, minerals and dietary supplements (such as vitamin B6 or iron supplementation).	-	NICE CG142	Expert Opinion
ASD	Intervention	Biomedical (Medical)	Adults	Core Autism Symptoms	Core Autism Symptoms (Not Specified)	8.13.7.1 Do not use chelation for the management of core symptoms of autism in adults.	-	NICE CG142	Expert Opinion
ASD	Intervention	Biomedical (Hormonal)	Adults	Core Autism Symptoms	Core Autism Symptoms (Not Specified)	8.14.7.1 Do not use testosterone regulation for the management of core symptoms of autism in adults.	-	NICE CG142	Expert Opinion
ASD	intervention	Biomedical (Medical)	Adults	Core Autism Symptoms	Core Autism Symptoms (Not Specified)	8.15.7.1 Do not use hyperbaric oxygen therapy for the management of core symptoms of autism in adults.	-	NICE CG142	Expert Opinion
ASD	General Care	Organization and Delivery of Care	Children, Young People	N/A	N/A	5.5.1.1 Ensure that all children and young people with autism have full access to health and social care services, including mental health services, regardless of their intellectual ability or any coexisting diagnosis.	+	NICE CG170	Expert Opinion
ASD	General Care	Organization and Delivery of Care	Children, Young People, Adults	N/A	N/A	5.5.1.2 The overall configuration and development of local services (including health, mental health, learning disability, education and social care services) for children and young people with autism, should be coordinated by a local autism multi-agency strategy group (for people with autism of all ages) in line with Autism in children and young people (covering identification and diagnosis) (NICE clinical guideline 128) and Autism in adults (NICE clinical guideline 142).	+	NICE CG170	Expert Opinion
ASD	General Care	Organization and Delivery of Care	Children, Young People	N/A	N/A	5.5.1.3 The assessment, management and coordination of care for children and young people with autism should be provided through local specialist community-based multidisciplinary teams (‘local autism teams’) which should include professionals from health, mental health, learning disability, education and social care services in line with Autism in children and young people (covering identification and diagnosis) (NICE clinical guideline 128) and Autism in adults (NICE clinical guideline 142).	+	NICE CG170	Expert Opinion
ASD	General Care	Organization and Delivery of Care	Children, Young People	N/A	N/A	5.5.1.4 Local autism teams should ensure that every child or young person diagnosed with autism has a case manager or key worker to manage and coordinate treatment, care, support and transition to adult care in line with Autism in children and young people (covering identification and diagnosis) (NICE clinical guideline 128).	+	NICE CG170	Expert Opinion
ASD	General Care	Organization and Delivery of Care	Children, Young People	N/A	N/A	5.5.1.5 Local autism teams should provide (or organise) the interventions and care recommended in this guideline for children and young people with autism who have particular needs, including: • looked-after children and young people • those from immigrant groups • those with regression in skills • those with coexisting conditions such as: − severe visual and hearing impairments − other medical problems including epilepsy or sleep and elimination problems − motor disorders including cerebral palsy − intellectual disability – severe communication impairment, including lack of spoken language, or complex language disorders − mental health problems.	+	NICE CG170	Expert Opinion
ASD	General Care	Organization and Delivery of Care	Children, Young People	N/A	N/A	5.5.1.6 Local autism teams should have a key role in the delivery and coordination of: • specialist care and interventions for children and young people with autism, including those living in specialist residential accommodation • advice, training and support for other health and social care professionals and staff (including in residential and community settings) who may be involved in the care of children and young people with autism • advice and interventions to promote functional adaptive skills including communication and daily living skills • assessing and managing behaviour that challenges • assessing and managing coexisting conditions • reassessing needs throughout childhood and adolescence, taking particular account of transition to adult services • supporting access to leisure and enjoyable activities • supporting access to and maintaining contact with educational, housing and employment services • providing support for families (including siblings) and carers, including offering short breaks and other respite care • producing local protocols for: − information sharing, communication and collaborative working among healthcare, education and social care services, including arrangements for transition to adult services − shared care arrangements with primary care providers and ensuring that clear lines of communication between primary and secondary care are maintained.	+	NICE CG170	Expert Opinion
ASD	General Care	Organization and Delivery of Care	Children, Young People	Coexisting Conditions	Coexisting Conditions (Not Specified)	5.5.1.7 Refer children and young people with autism to a regional or national autism service if there is a lack of: • local skills and competencies needed to provide interventions and care for a child or young person with a complex coexisting condition, such as a severe sensory or motor impairment or mental health problem, or • response to the therapeutic interventions provided by the local autism team.	+	NICE CG170	Expert Opinion
ASD	General Care	Training for Professionals	Children, Young People	N/A	N/A	5.5.1.8 Health and social care professionals working with children and young people with autism in any setting should receive training in autism awareness and skills in managing autism, which should include: • the nature and course of autism • the nature and course of behaviour that challenges in children and young people with autism • recognition of common coexisting conditions, including: − mental health problems such as anxiety and depression − physical health problems such as epilepsy − sleep problems − other neurodevelopmental conditions such as attention deficit hyperactivity disorder (ADHD) • the importance of key transition points, such as changing schools or health or social care services • the child or young person’s experience of autism and its impact on them • the impact of autism on the family (including siblings) or carers • the impact of the social and physical environment on the child or young person • how to assess risk (including self-harm, harm to others, self-neglect, breakdown of family or residential support, exploitation or abuse by others) and develop a risk management plan • the changing needs that arise with puberty (including the child or young person’s understanding of intimate relationships and related problems that may occur, for example, misunderstanding the behavior of others) • how to provide individualised care and support and ensure a consistent approach is used across all settings • skills for communicating with a child or young person with autism.	+	NICE CG170	Expert Opinion
ASD	General Care	Organization and Delivery of Care	Children, Young People	Coexisting Conditions	Sensory Problems	5.5.1.9 Take into account the physical environment in which children and young people with autism are supported and cared for. Minimise any negative impact by: • providing visual supports, for example, words, pictures or symbols that are meaningful for the child or young person • making reasonable adjustments or adaptations to the amount of personal space given • considering individual sensory sensitivities to lighting, noise levels and the colour of walls and furnishings.	+	NICE CG170	Expert Opinion
ASD	General Care	Organization and Delivery of Care	Children, Young People	N/A	N/A	5.5.1.10 Make adjustments or adaptations to the processes of health or social care, for example, arranging appointments at the beginning or end of the day to minimise waiting time, or providing single rooms for children and young people who may need a general anaesthetic in hospital (for example, for dental treatment).	+	NICE CG170	Expert Opinion
ASD	General Care	Organization and Delivery of Care	Children, Young People	N/A	N/A	5.5.1.11 Provide children and young people with autism, and their families and carers, with information about autism and its management and the support available on an ongoing basis, suitable for the child or young person’s needs and developmental level. This may include: • contact details for local and national organisations that can provide: − support and an opportunity to meet other people, including families or carers, with experience of autism − information on courses about autism − advice on welfare benefits, rights and entitlements − information about educational and social support and leisure activities • information about services and treatments available • information to help prepare for the future, for example, transition to adult services.	+	NICE CG170	Expert Opinion
ASD	General Care	Organization and Delivery of Care	Children, Young People	N/A	N/A	5.5.1.12 Make arrangements to support children and young people with autism and their family and carers during times of increased need, including major life changes such as puberty, starting or changing schools, or the birth of a sibling.	+	NICE CG170	Expert Opinion
ASD	General Care	Organization and Delivery of Care	Children, Young People	N/A	N/A	5.5.1.13 Explore with children and young people with autism, and their families and carers, whether they want to be involved in shared decision making and continue to explore these issues at regular intervals. If children and young people express interest, offer a collaborative approach to treatment and care that takes their preferences into account.	+	NICE CG170	Expert Opinion
ASD	General Care	Organization and Delivery of Care	Children, Young People	N/A	N/A	5.5.1.14 Offer all families (including siblings) and carers verbal and written information about their right to: • short breaks and other respite care • a formal carer’s assessment of their own physical and mental health needs, and how to access these.	+	NICE CG170	Expert Opinion
ASD	Assessment	Carers/Family	Children	N/A	N/A	5.5.1.15 Offer families (including siblings) and carers an assessment of their own needs, including whether they have: • personal, social and emotional support • practical support in their caring role, including short breaks and emergency plans • a plan for future care for the child or young person, including transition to adult services.	+	NICE CG170	Expert Opinion
ASD	General Care	Organization and Delivery of Care	Children, Young People	N/A	N/A	5.5.1.16 When the needs of families and carers have been identified, discuss help available locally and, taking into account their preferences, offer information, advice, training and support, especially if they: • need help with the personal, social or emotional care of the child or young person, including age-related needs such as self-care, relationships or sexuality • are involved in the delivery of an intervention for the child or young person in collaboration with health and social care professionals.	+	NICE CG170	Expert Opinion
ASD	Intervention	Vocational	Children, Young People	Adaptive Functioning	Community/Leisure Activities; Employment; Public Transport	5.5.1.17 Offer children and young people with autism support in developing coping strategies and accessing community services, including developing skills to access public transport, employment and leisure facilities.	+	NICE CG170	Expert Opinion
ASD	Transition Periods	N/A	Young People	N/A	N/A	5.5.1.18 Local autism teams should ensure that young people with autism who are receiving treatment and care from child and adolescent mental health services (CAMHS) or child health services are reassessed at around 14 years to establish the need for continuing treatment into adulthood.	+	NICE CG170	Expert Opinion
ASD	Transition Periods	N/A	Young People	N/A	N/A	5.5.1.19 If continuing treatment is necessary, make arrangements for a smooth transition to adult services and give information to the young person about the treatment and services they may need.	+	NICE CG170	Expert Opinion
ASD	Transition Periods	N/A	Young People	N/A	N/A	5.5.1.20 The timing of transition may vary locally and individually but should usually be completed by the time the young person is 18 years. Variations should be agreed by both child and adult services.	+	NICE CG170	Expert Opinion
ASD	Transition Periods	N/A	Young People	Not Specified	N/A	5.5.1.21 As part of the preparation for the transition to adult services, health and social care professionals should carry out a comprehensive assessment of the young person with autism.	+	NICE CG170	Expert Opinion
ASD	Transition Periods	N/A	Young People	Coexisting Conditions	Coexisting Conditions (Not Specified)	5.5.1.22 The assessment should make best use of existing documentation about personal, educational, occupational, social and communication functioning, and should include assessment of any coexisting conditions, especially depression, anxiety, ADHD, obsessive-compulsive disorder (OCD) and global delay or intellectual disability in line with Autism in adults (NICE clinical guideline 142).	+	NICE CG170	Expert Opinion
ASD	Transition Periods	N/A	Young People (>Age 15)	N/A	N/A	5.5.1.23 For young people aged 16 or older whose needs are complex or severe, use the care programme approach (CPA) in England, or care and treatment plans in Wales, as an aid to transfer between services.	+	NICE CG170	Expert Opinion
ASD	Transition Periods	N/A	Young People	N/A	N/A	5.5.1.24 Involve the young person in the planning and, where appropriate, their parents or carers.	+	NICE CG170	Expert Opinion
ASD	Transition Periods	N/A	Young People	N/A	N/A	5.5.1.25 Provide information about adult services to the young person, and their parents or carers, including their right to a social care assessment at age 18.	+	NICE CG170	Expert Opinion
ASD	Transition Periods	N/A	Young People	N/A	N/A	5.5.1.26 During transition to adult services, consider a formal meeting involving health and social care and other relevant professionals from child and adult services.	+	NICE CG170	Expert Opinion
ASD	Intervention	Psychosocial (Social-Communication)	Children, Young People	Core Autism Symptoms	Social Communication and Interaction	6.6.1.1 Consider a specific social-communication intervention for the core features of autism in children and young people that includes play-based strategies with parents, carers and teachers to increase joint attention, engagement and reciprocal communication in the child or young person. Strategies should: • be adjusted to the child or young person’s developmental level • aim to increase the parents’, carers’, teachers’ or peers’ understanding of, and sensitivity and responsiveness to, the child or young person’s patterns of communication and interaction • include techniques of therapist modelling and video-interaction feedback • include techniques to expand the child or young person’s communication, interactive play and social routines. The intervention should be delivered by a trained professional. For preschool children consider parent, carer or teacher mediation. For school-aged children consider peer mediation.	+	NICE CG170	Evidence-Based
ASD	Intervention	Biomedical (Nutritional); Pharmacological (Anticonvulsants, Antidepressants, Antipsychotics)	Children, Young People	Core Autism Symptoms	Core Autism Symptoms (Not Specified)	6.6.1.2 Do not use the following interventions for the management of core features of autism in children and young people: • antipsychotics • antidepressants • anticonvulsants • exclusion diets (such as gluten- or casein-free diets).	-	NICE CG170	Evidence-Based
ASD	Intervention	Biomedical (Hormonal, Medical)	Children, Young People	Core Autism Symptoms	Core Autism Symptoms (Not Specified)	6.6.1.3 Do not use the following interventions to manage autism in any context in children and young people: • secretin • chelation • hyperbaric oxygen therapy.	-	NICE CG170	Expert Opinion
ASD	Assessment	Comprehensive	Children, Young People	Coexisting Conditions	Challenging Behavior	7.7.1.1 Assess factors that may increase the risk of behaviour that challenges in routine assessment and care planning in children and young people with autism, including: • impairments in communication that may result in difficulty understanding situations or in expressing needs and wishes • coexisting physical disorders, such as pain or gastrointestinal disorders • coexisting mental health problems such as anxiety or depression and other neurodevelopmental conditions such as ADHD • the physical environment, such as lighting and noise levels • the social environment, including home, school and leisure activities • changes to routines or personal circumstances • developmental change, including puberty • exploitation or abuse by others • inadvertent reinforcement of behaviour that challenges • the absence of predictability and structure.	+	NICE CG170	Expert Opinion
ASD	Assessment	Not Specified	Children, Young People	Coexisting Conditions	Challenging Behavior	7.7.1.2 Develop a care plan with the child or young person and their families or carers that outlines the steps needed to address the factors that may provoke behaviour that challenges, including: • treatment, for example, for coexisting physical, mental health and behavioural problems • support, for example, for families or carers • necessary adjustments, for example, by increasing structure and minimising unpredictability.	+	NICE CG170	Expert Opinion
ASD	Assessment	Reassessment	Children, Young People	Coexisting Conditions	Challenging Behavior	7.7.1.3 If a child or young person’s behaviour becomes challenging, reassess factors identified in the care plan and assess for any new factors that could provoke the behaviour.	+	NICE CG170	Expert Opinion
ASD	Intervention	Not Specified	Children, Young People	Coexisting Conditions	Challenging Behavior; Mental Health Problems (Not Specified); Physical Health Problems (Not Specified)	7.7.1.4 Offer the following to address factors that may trigger or maintain behaviour that challenges: • treatment for physical disorders, or coexisting mental health and behavioural problems • interventions aimed at changing the environment, such as: − providing advice to families and carers − making adjustments or adaptations to the physical surroundings (see recommendation 5.5.1.9).	+	NICE CG170	Expert Opinion
ASD	Intervention	Multidisciplinary	Children, Young People	Coexisting Conditions	Challenging Behavior	7.7.1.5 If behaviour remains challenging despite attempts to address the underlying possible causes, consult senior colleagues and undertake a multidisciplinary review.	+	NICE CG170	Expert Opinion
ASD	Intervention	Multidisciplinary	Children, Young People	Coexisting Conditions	Challenging Behavior	7.7.1.6 At the multidisciplinary review, take into account the following when choosing an intervention for behaviour that challenges: • the nature, severity and impact of the behavior • the child or young person’s physical and communication needs and capabilities • the environment • the support and training that families, carers or staff may need to implement the intervention effectively • the preferences of the child or young person and the family or carers • the child or young person’s experience of, and response to, previous interventions.	+	NICE CG170	Expert Opinion
ASD	Intervention	Psychosocial (Not Specified)	Children, Young People	Coexisting Conditions	Challenging Behavior	7.7.1.7 If no coexisting mental health or behavioural problem, physical disorder or environmental problem has been identified as triggering or maintaining the behaviour that challenges, offer the child or young person a psychosocial intervention (informed by a functional assessment of behaviour) as a firstline treatment.	+	NICE CG170	Expert Opinion
ASD	Assessment	Functional	Children, Young People	Coexisting Conditions	Challenging Behavior	7.7.1.8 The functional assessment should identify: • factors that appear to trigger the behavior • patterns of behavior • the needs that the child or young person is attempting to meet by performing the behavior • the consequences of the behaviour (that is, the reinforcement received as a result of the behaviour).	+	NICE CG170	Expert Opinion
ASD	Intervention	Psychosocial (Not Specified)	Children, Young People	Coexisting Conditions	Challenging Behavior	7.7.1.9 Psychosocial interventions for behaviour that challenges should include: • clearly identified target behavior • a focus on outcomes that are linked to quality of life • assessment and modification of environmental factors that may contribute to initiating or maintaining the behavior • a clearly defined intervention strategy that takes into account the developmental level and coexisting problems of the child or young person • a specified timescale to meet intervention goals (to promote modification of intervention strategies that do not lead to change within a specified time) • a systematic measure of the target behaviour taken before and after the intervention to ascertain whether the agreed outcomes are being met • consistent application in all areas of the child or young person’s environment (for example, at home and at school) • agreement among parents, carers and professionals in all settings about how to implement the intervention.	+	NICE CG170	Expert Opinion
ASD	Intervention	Pharmacological (Antipsychotics)	Children, Young People	Coexisting Conditions	Challenging Behavior	7.7.1.10 Consider antipsychotic medication for managing behaviour that challenges in children and young people with autism when psychosocial or other interventions are insufficient or could not be delivered because of the severity of the behaviour. Antipsychotic medication should be initially prescribed and monitored by a paediatrician or psychiatrist who should: • identify the target behavior • decide on an appropriate measure to monitor effectiveness, including frequency and severity of the behaviour and a measure of global impact • review the effectiveness and any side effects of the medication after 3–4 weeks • stop treatment if there is no indication of a clinically important response at 6 weeks.	+	NICE CG170	Evidence-Based
ASD	Intervention	Pharmacological (Antipsychotics)	Children, Young People	Coexisting Conditions	Challenging Behavior	7.7.1.11 If antipsychotic medication is prescribed: • start with a low dose • use the minimum effective dose needed • regularly review the benefits of the antipsychotic medication and any adverse events.	+	NICE CG170	Expert Opinion
ASD	Intervention	Pharmacological (Antipsychotics)	Children, Young People	Coexisting Conditions	Challenging Behavior	7.7.1.12 When choosing antipsychotic medication, take into account side effects, acquisition costs, the child or young person’s preference (or that of their parent or carer where appropriate) and response to previous treatment with an antipsychotic.	+	NICE CG170	Expert Opinion
ASD	Intervention	Pharmacological (Not Specified)	Children, Young People	Coexisting Conditions	Challenging Behavior	7.7.1.13 When prescribing is transferred to primary or community care, the specialist should give clear guidance to the practitioner who will be responsible for continued prescribing about: • the selection of target behaviours • monitoring of beneficial and side effects • the potential for minimally effective dosing • the proposed duration of treatment • plans for stopping treatment.	+	NICE CG170	Expert Opinion
ASD	Intervention	Biomedical (Sensory)	Children, Young People	Core Autism Symptoms	Social Communication and Interaction	8.3.10.1 Do not use neurofeedback to manage speech and language problems in children and young people with autism.	-	NICE CG170	Evidence-Based
ASD	Intervention	Biomedical (Sensory)	Children, Young People	Core Autism Symptoms	Social Communication and Interaction	8.3.10.2 Do not use auditory integration training to manage speech and language problems in children and young people with autism.	-	NICE CG170	Evidence-Based
ASD	Intervention	Pharmacological (Not Specified); Psychosocial (Not Specified)	Children, Young People	Coexisting Conditions	Mental Health Problems (Not Specified); Medical Problems	8.7.11.1 Offer psychosocial and pharmacological interventions for the management of coexisting mental health or medical problems in children and young people with autism in line with NICE guidance for children and young people, including: • Attention deficit hyperactivity disorder (ADHD) (NICE clinical guideline 72) • Conduct disorders in children and young people (NICE clinical guideline 158) • Constipation in children and young people (NICE clinical guideline 99) • Depression in children and young people (NICE clinical guideline 28) • Epilepsy (NICE clinical guideline 137) • Obsessive-compulsive disorder (OCD) and body dysmorphic disorder (BDD) (NICE clinical guideline 31) • Post-traumatic stress disorder (PTSD) (NICE clinical guideline 26).	+	NICE CG170	Expert Opinion
ASD	Intervention	Psychosocial (Cognitive-Behavioral)	Children, Young People	Coexisting Conditions	Mental Health Problems (Anxiety)	8.7.11.2 Consider the following for children and young people with autism and anxiety who have the verbal and cognitive ability to engage in a cognitive behavioural therapy (CBT) intervention: • group CBT adjusted to the needs of children and young people with autism • individual CBT for children and young people who find group-based activities difficult.	+	NICE CG170	Evidence-Based
ASD	Intervention	Psychosocial (Cognitive-Behavioral)	Children, Young People	Coexisting Conditions	Mental Health Problems (Anxiety)	8.7.11.3 Consider adapting the method of delivery of CBT for children and young people with autism and anxiety to include: • emotion recognition training • greater use of written and visual information and structured worksheets • a more cognitively concrete and structured approach • simplified cognitive activities, for example, multiple-choice worksheets • involving a parent or carer to support the implementation of the intervention, for example, involving them in therapy sessions • maintaining attention by offering regular breaks • incorporating the child or young person’s special interests into therapy if possible.	+	NICE CG170	Evidence-Based
ASD	Assessment	Behavioral	Children, Young People	Coexisting Conditions	Sleep Problems	8.8.9.1 If a child or young person with autism develops a sleep problem offer an assessment that identifies: • what the sleep problem is (for example, delay in falling asleep, frequent waking, unusual behaviours, breathing problems or sleepiness during the day) • day and night sleep patterns, and any change to those patterns • whether bedtime is regular • what the sleep environment is like for example: − the level of background noise − use of a blackout blind – a television or computer in the bedroom − whether the child shares the room with someone • presence of comorbidities especially those that feature hyperactivity or other behavioural problems • levels of activity and exercise during the day • possible physical illness or discomfort (for example, reflux, ear or tooth ache, constipation or eczema) • effects of any medication • any other individual factors thought to enhance or disturb sleep, such as emotional relationships or problems at school • the impact of sleep and behavioural problems on parents or carers and other family members.	+	NICE CG170	Expert Opinion
ASD	Assessment	Behavioral	Children, Young People	Coexisting Conditions	Sleep Problems	8.8.9.2 If the child or young person with autism snores loudly, chokes or appears to stop breathing while sleeping, refer to a specialist to check for obstructive sleep apnea.	+	NICE CG170	Expert Opinion
ASD	Intervention	Behavioral	Children, Young People	Coexisting Conditions	Sleep Problems	8.8.9.3 Develop a sleep plan (this will often be a specific sleep behavioural intervention) with the parents or carers to help address the identified sleep problems and to establish a regular night-time sleep pattern. Ask the parents or carers to record the child or young person’s sleep and wakefulness throughout the day and night over a 2-week period. Use this information to modify the sleep plan if necessary and review the plan regularly until a regular sleep pattern is established.	+	NICE CG170	Expert Opinion
ASD	Intervention	Pharmacological (Not Specified)	Children, Young People	Coexisting Conditions	Sleep Problems	8.8.9.4 Do not use a pharmacological intervention to aid sleep unless: • sleep problems persist despite following the sleep plan • sleep problems are having a negative impact on the child or young person and their family or carers. If a pharmacological intervention is used to aid sleep it should: • only be used following consultation with a specialist paediatrician or psychiatrist with expertise in the management of autism or paediatric sleep medicine • be used in conjunction with non-pharmacological interventions • be regularly reviewed to evaluate the ongoing need for a pharmacological intervention and to ensure that the benefits continue to outweigh the side effects and risks.	+	NICE CG170	Expert Opinion
ASD	Intervention	Behavioral	Children, Young People	Coexisting Conditions	Sleep Problems	8.8.9.5 If the sleep problems continue to impact the child or young person or their parents or carers, consider: • referral to a paediatric sleep specialist, and • short breaks and other respite care for one night or more. Short breaks may need to be repeated regularly to ensure that parents or carers are adequately supported. Agree the frequency of breaks with them and record this in the care plan.	+	NICE CG170	Expert Opinion
ASD	Intervention	Biomedical (Nutritional)	Children, Young People	Coexisting Conditions	Sleep Problems	8.8.9.6 Do not use omega-3 fatty acids to manage sleep problems in children and young people with autism.	-	NICE CG170	Evidence-Based
